# Integrated analyses of single-cell RNA-seq public data reveal the gene regulatory network landscape of respiratory epithelial and peripheral immune cells in COVID-19 patients

**DOI:** 10.1101/2023.03.09.23287043

**Authors:** Lin Zhang, Hafumi Nishi, Kengo Kinoshita

## Abstract

**Introduction:** Infection with SARS-CoV-2 leads to coronavirus disease 2019 (COVID-19), which can result in acute respiratory distress syndrome and multiple organ failure. However, its comprehensive influence on pathological immune responses in the respiratory epithelium and peripheral immune cells is not yet fully understood.

**Methods:** In this study, we integrated multiple public scRNA-seq datasets of nasopharyngeal swab and peripheral blood results to investigate the gene regulatory networks (GRNs) of healthy individuals and COVID-19 patients with mild/moderate and severe disease, respectively. Similar and dissimilar regulons were identified within or between epithelial and immune cells during COVID-19 severity progression. The relative transcription factors (TFs) and their targets were used to construct GRNs among different infection sites and conditions.

**Results:** Between respiratory epithelial and peripheral immune cells, different TFs tended to be used to regulate the activity of a cell between healthy individuals and COVID-19 patients, although they had some TFs in common. For example, XBP1, FOS, STAT1, and STAT2 were activated in both the epithelial and immune cells of virus-infected individuals. In contrast, severe COVID-19 cases exhibited activation of CEBPD in peripheral immune cells, while CEBPB was exclusively activated in respiratory epithelial cells. Moreover, in patients with severe COVID-19, CEBPD upregulated S100A8 and S100A9 in CD14 and CD16 monocytes, while S100A9 genes were co-upregulated by different regulators (SPEDEF and ELF3) in goblet and squamous cells. The cell-cell communication analysis suggested that epidermal growth factor receptor signaling among epithelial cells contributes to mild/moderate disease, and chemokine signaling among immune cells contributes to severe disease.

**Conclusions:** This study identified cell type- and condition-specific regulons in a wide range of cell types from the initial infection site to the peripheral blood, and clarified the diverse mechanisms of maladaptive responses to SARS-CoV-2 infection.

## Supplementary Tables for "Integrated analyses of single-cell RNA-seq public data reveal the gene regulatory network landscape of respiratory epithelial and peripheral immune cells in COVID-19 patients": Table S2.xlsx

### Sheet: Ciliated_Cells
	p_val	avg_log2FC	pct.1	pct.2	p_val_adj	gene
IFI6	0	3.29056	0.674	0.092	0	IFI6
IFI27	0	2.71041	0.828	0.438	0	IFI27
ISG15	0	2.26914	0.488	0.053	0	ISG15
IFITM3	0	2.15056	0.54	0.101	0	IFITM3
IFI44L	0	1.61943	0.462	0.035	0	IFI44L
IFIT1	9.05918e-243	1.60624	0.454	0.09	2.35593e-238	IFIT1
MX1	1.67107e-159	1.51511	0.678	0.381	4.34578e-155	MX1
XAF1	1.18039e-196	1.45422	0.533	0.157	3.06973e-192	XAF1
HLA-C	1.26431e-187	1.44682	0.798	0.541	3.28795e-183	HLA-C
SLPI	6.80259e-148	1.43343	0.812	0.605	1.76908e-143	SLPI
CD74	7.20247e-95	1.40211	0.616	0.378	1.87307e-90	CD74
IFITM1	0	1.40056	0.352	0.01	0	IFITM1
HLA-A	4.9065e-137	1.33925	0.757	0.527	1.27598e-132	HLA-A
HLA-E	1.27984e-116	1.30023	0.715	0.476	3.32835e-112	HLA-E
IFIT3	5.82073e-177	1.21651	0.335	0.059	1.51374e-172	IFIT3
OAS2	1.80802e-157	1.1821	0.416	0.119	4.70194e-153	OAS2
STAT1	1.828e-131	1.15761	0.592	0.296	4.75388e-127	STAT1
PARP14	9.45646e-99	1.10162	0.678	0.432	2.45925e-94	PARP14
HLA-B	4.7418e-91	1.03392	0.835	0.655	1.23315e-86	HLA-B
MX2	1.65608e-123	1.01966	0.428	0.151	4.3068e-119	MX2
LAP3	8.5534e-121	1.01613	0.561	0.277	2.2244e-116	LAP3
IFI44	1.17115e-173	1.00636	0.438	0.116	3.0457e-169	IFI44
HERC6	1.42033e-142	0.940713	0.335	0.076	3.69371e-138	HERC6
HLA-F	9.12003e-90	0.922228	0.468	0.22	2.37176e-85	HLA-F
SCO2	2.2664e-66	0.893438	0.587	0.355	5.89399e-62	SCO2
OAS3	2.04834e-171	0.886998	0.289	0.04	5.32691e-167	OAS3
GBP1	4.51816e-70	0.884574	0.324	0.129	1.17499e-65	GBP1
B2M	3.53074e-108	0.875436	0.918	0.796	9.18205e-104	B2M
HLA-DRA	1.27751e-48	0.852004	0.426	0.246	3.32228e-44	HLA-DRA
SAMD9	1.32048e-98	0.828264	0.39	0.145	3.43405e-94	SAMD9
RSAD2	4.05619e-112	0.825203	0.286	0.069	1.05485e-107	RSAD2
PARP9	7.68158e-111	0.809981	0.449	0.174	1.99767e-106	PARP9
LY6E	3.06537e-133	0.80982	0.377	0.107	7.97181e-129	LY6E
OAS1	1.08111e-158	0.805001	0.31	0.055	2.81154e-154	OAS1
WFDC2	1.21877e-73	0.796677	0.727	0.563	3.16953e-69	WFDC2
PLSCR1	1.07046e-100	0.79358	0.437	0.18	2.78384e-96	PLSCR1
LGALS3BP	5.3011e-90	0.782711	0.459	0.216	1.3786e-85	LGALS3BP
TUBA1A	6.99108e-66	0.758089	0.743	0.583	1.8181e-61	TUBA1A
TRIM22	4.19318e-103	0.733736	0.431	0.164	1.09048e-98	TRIM22
SCGB2A1	6.13985e-75	0.728462	0.476	0.236	1.59673e-70	SCGB2A1
TMSB10	1.83348e-61	0.716605	0.704	0.519	4.76816e-57	TMSB10
S100A11	1.03045e-60	0.705372	0.627	0.436	2.67978e-56	S100A11
MT2A	2.69313e-103	0.698144	0.314	0.089	7.00376e-99	MT2A
METTL7A	2.07389e-57	0.697925	0.649	0.462	5.39336e-53	METTL7A
APOL1	1.30121e-55	0.696777	0.437	0.234	3.38392e-51	APOL1
OMG	8.19599e-56	0.696269	0.641	0.454	2.13145e-51	OMG
UBE2L6	3.02799e-96	0.693593	0.341	0.113	7.87458e-92	UBE2L6
PIGR	1.71341e-45	0.679047	0.758	0.625	4.45589e-41	PIGR
TUBB4B	2.60318e-63	0.677033	0.854	0.76	6.76984e-59	TUBB4B
PSCA	1.24566e-73	0.66792	0.787	0.571	3.23946e-69	PSCA
APOL6	1.85667e-57	0.667243	0.428	0.222	4.82846e-53	APOL6
HLA-DRB1	4.25134e-33	0.655867	0.356	0.212	1.1056e-28	HLA-DRB1
PSMB8	8.06077e-56	0.652357	0.483	0.282	2.09628e-51	PSMB8
DHCR24	6.91506e-57	0.64947	0.566	0.35	1.79833e-52	DHCR24
IFITM2	4.15946e-160	0.648351	0.266	0.035	1.08171e-155	IFITM2
FTL	4.39051e-49	0.64612	0.619	0.437	1.1418e-44	FTL
S100P	7.78549e-39	0.640533	0.382	0.212	2.02469e-34	S100P
CMPK2	1.26953e-137	0.637949	0.26	0.042	3.30155e-133	CMPK2
EIF2AK2	2.89064e-61	0.63002	0.497	0.277	7.51741e-57	EIF2AK2
DDX60	1.97504e-89	0.629998	0.331	0.11	5.13629e-85	DDX60
TSPAN1	7.58953e-79	0.629502	0.905	0.823	1.97373e-74	TSPAN1
NUPR1	1.65241e-33	0.624854	0.493	0.33	4.29725e-29	NUPR1
TAP1	4.13805e-73	0.621643	0.309	0.114	1.07614e-68	TAP1
RARRES3	9.31868e-46	0.618334	0.478	0.296	2.42342e-41	RARRES3
S100A6	1.73085e-47	0.611563	0.838	0.751	4.50125e-43	S100A6
SPATS2L	2.33651e-55	0.61155	0.623	0.415	6.07633e-51	SPATS2L
WARS	1.03792e-35	0.607278	0.392	0.229	2.69923e-31	WARS
STOM	1.64053e-64	0.603526	0.393	0.185	4.26635e-60	STOM
IFI16	1.95059e-45	0.587412	0.511	0.318	5.0727e-41	IFI16
SMIM22	9.2495e-54	0.575924	0.543	0.336	2.40542e-49	SMIM22
MUC1	3.38584e-35	0.573962	0.521	0.346	8.80521e-31	MUC1
RPS29	7.91656e-65	0.567272	0.419	0.201	2.05878e-60	RPS29
DYNLL1	1.15867e-55	0.566711	0.769	0.622	3.01323e-51	DYNLL1
HRASLS2	2.42423e-55	0.562487	0.3	0.129	6.30445e-51	HRASLS2
GAPDH	2.31161e-46	0.561438	0.626	0.439	6.01157e-42	GAPDH
OXTR	7.88637e-55	0.560305	0.327	0.145	2.05093e-50	OXTR
TNFSF10	9.86374e-34	0.559929	0.44	0.278	2.56516e-29	TNFSF10
C1orf194	7.57313e-50	0.558151	0.625	0.43	1.96947e-45	C1orf194
CBR1	1.28566e-42	0.557872	0.586	0.393	3.34349e-38	CBR1
RPS16	3.53179e-46	0.556369	0.656	0.483	9.18477e-42	RPS16
CFAP126	4.44982e-52	0.556075	0.487	0.289	1.15722e-47	CFAP126
SAMD9L	1.10866e-53	0.554466	0.285	0.118	2.88318e-49	SAMD9L
ACTG1	4.50499e-40	0.551225	0.724	0.576	1.17157e-35	ACTG1
CTSD	3.8621e-43	0.543016	0.607	0.43	1.00438e-38	CTSD
FXYD3	1.4118e-49	0.542751	0.716	0.543	3.67154e-45	FXYD3
TSPAN3	2.84396e-49	0.541736	0.7	0.514	7.39601e-45	TSPAN3
SLFN5	3.58716e-48	0.539757	0.515	0.312	9.32876e-44	SLFN5
RPL37A	2.20765e-50	0.536509	0.59	0.389	5.74123e-46	RPL37A
SHISA5	1.29199e-63	0.534939	0.361	0.162	3.35995e-59	SHISA5
ADAR	1.0699e-36	0.531793	0.581	0.417	2.78239e-32	ADAR
LRRC10B	9.02864e-40	0.530892	0.509	0.33	2.34799e-35	LRRC10B
RPL35A	7.70039e-44	0.526749	0.566	0.381	2.00256e-39	RPL35A
HIST1H1C	1.15292e-57	0.524361	0.274	0.105	2.99829e-53	HIST1H1C
CTGF	1.17184e-30	0.523658	0.573	0.423	3.0475e-26	CTGF
RPS12	2.90207e-42	0.52332	0.59	0.412	7.54711e-38	RPS12
JTB	8.82804e-49	0.513749	0.52	0.319	2.29582e-44	JTB
PSMB9	4.04825e-54	0.512772	0.419	0.217	1.05279e-49	PSMB9
RPLP1	7.62974e-43	0.510324	0.59	0.41	1.98419e-38	RPLP1
POLR2I	4.52479e-47	0.508924	0.519	0.322	1.17672e-42	POLR2I
RPS19	3.77549e-46	0.503437	0.558	0.367	9.81854e-42	RPS19
COX6A1	1.38101e-57	0.501341	0.399	0.193	3.59145e-53	COX6A1
UNC93B1	4.05896e-44	0.496874	0.577	0.391	1.05557e-39	UNC93B1
NFKBIA	1.57701e-43	0.492808	0.304	0.144	4.10118e-39	NFKBIA
PSENEN	2.8957e-38	0.491865	0.652	0.494	7.53055e-34	PSENEN
ATP1B1	2.256e-44	0.490783	0.691	0.514	5.86696e-40	ATP1B1
CXCL17	2.96643e-48	0.486237	0.355	0.175	7.7145e-44	CXCL17
RPS21	9.67611e-44	0.485876	0.519	0.333	2.51637e-39	RPS21
HSPA5	3.75028e-24	0.484227	0.632	0.488	9.75297e-20	HSPA5
MDK	1.19138e-47	0.481947	0.421	0.228	3.0983e-43	MDK
KRT19	5.19397e-31	0.477391	0.643	0.487	1.35074e-26	KRT19
MUC15	1.13622e-43	0.476493	0.475	0.284	2.95485e-39	MUC15
HSPH1	1.74006e-30	0.47473	0.745	0.643	4.5252e-26	HSPH1
AGR3	2.10161e-30	0.472836	0.48	0.322	5.46544e-26	AGR3
ACTB	2.62489e-35	0.470575	0.586	0.413	6.82628e-31	ACTB
SLC2A1	6.29633e-38	0.470149	0.428	0.256	1.63742e-33	SLC2A1
AD000090.1	3.61302e-45	0.467173	0.292	0.133	9.39602e-41	AD000090.1
RPLP2	6.98948e-34	0.465395	0.562	0.401	1.81768e-29	RPLP2
SARAF	2.37386e-33	0.46474	0.641	0.47	6.17345e-29	SARAF
CTSH	1.89245e-31	0.456258	0.613	0.467	4.9215e-27	CTSH
CTSS	1.60444e-29	0.454014	0.671	0.545	4.1725e-25	CTSS
STAT2	2.95803e-40	0.453192	0.444	0.25	7.69266e-36	STAT2
SP110	1.48653e-48	0.452904	0.252	0.1	3.86587e-44	SP110
PRSS23	2.76168e-30	0.451427	0.535	0.367	7.18201e-26	PRSS23
STOML3	2.10427e-34	0.450712	0.552	0.378	5.47236e-30	STOML3
MPV17L	1.38039e-44	0.448963	0.362	0.187	3.58985e-40	MPV17L
IGFBP2	2.82497e-33	0.44819	0.562	0.391	7.34662e-29	IGFBP2
RPL13A	1.10858e-30	0.447239	0.568	0.411	2.88298e-26	RPL13A
RPL27A	3.86215e-43	0.444945	0.547	0.356	1.00439e-38	RPL27A
TMBIM6	4.29353e-32	0.444481	0.718	0.558	1.11658e-27	TMBIM6
FAM183A	3.68634e-32	0.444081	0.684	0.542	9.58671e-28	FAM183A
UBB	6.28043e-39	0.442251	0.765	0.618	1.63329e-34	UBB
GRAMD2B	1.71154e-25	0.441436	0.255	0.141	4.45104e-21	GRAMD2B
TYMP	1.02822e-22	0.440053	0.752	0.636	2.67398e-18	TYMP
ROMO1	1.75543e-42	0.438573	0.48	0.29	4.56518e-38	ROMO1
EIF5A	2.11038e-63	0.438566	0.346	0.148	5.48826e-59	EIF5A
ODF3B	1.03683e-36	0.431629	0.708	0.561	2.69637e-32	ODF3B
C9orf116	1.59229e-34	0.431052	0.607	0.442	4.1409e-30	C9orf116
RPS27	1.08191e-57	0.426288	0.278	0.107	2.81361e-53	RPS27
RPL38	1.21858e-31	0.426213	0.566	0.397	3.16904e-27	RPL38
SNTN	4.46404e-33	0.424874	0.738	0.594	1.16092e-28	SNTN
KRT8	6.82465e-31	0.423395	0.589	0.434	1.77482e-26	KRT8
HDGF	4.83636e-32	0.423036	0.664	0.527	1.25774e-27	HDGF
PSME2	1.15914e-37	0.422816	0.458	0.277	3.01446e-33	PSME2
NDUFA4	1.69845e-33	0.422753	0.581	0.409	4.41699e-29	NDUFA4
COX8A	3.67619e-38	0.422502	0.466	0.285	9.56029e-34	COX8A
UQCR11	3.52991e-40	0.420778	0.42	0.24	9.17989e-36	UQCR11
BCL2L1	2.57212e-46	0.419949	0.395	0.208	6.68904e-42	BCL2L1
ANXA11	1.41934e-31	0.419875	0.636	0.476	3.69113e-27	ANXA11
SERF2	1.18824e-27	0.418428	0.714	0.575	3.09013e-23	SERF2
COX5A	7.32971e-43	0.417676	0.438	0.255	1.90617e-38	COX5A
AES	6.49142e-31	0.41543	0.608	0.459	1.68816e-26	AES
S100A10	4.84927e-28	0.409906	0.542	0.376	1.2611e-23	S100A10
ATP5F1E	5.95289e-35	0.408291	0.536	0.35	1.54811e-30	ATP5F1E
GSN	1.3117e-35	0.403637	0.501	0.326	3.41121e-31	GSN
ATP6AP1	1.22578e-40	0.402355	0.475	0.286	3.18777e-36	ATP6AP1
FAU	3.12194e-29	0.401205	0.559	0.403	8.11892e-25	FAU
PGD	1.12893e-30	0.398387	0.441	0.278	2.93589e-26	PGD
RPL19	4.31804e-28	0.397827	0.639	0.49	1.12295e-23	RPL19
TMEM59	1.11626e-30	0.397492	0.634	0.466	2.90296e-26	TMEM59
RPN2	5.2983e-40	0.396433	0.445	0.259	1.37788e-35	RPN2
RPL28	4.09507e-50	0.395719	0.37	0.182	1.06496e-45	RPL28
RPL32	5.44965e-36	0.395229	0.433	0.261	1.41723e-31	RPL32
CALR	1.80934e-35	0.394755	0.494	0.313	4.70538e-31	CALR
SLC6A6	7.19685e-29	0.393136	0.538	0.376	1.87161e-24	SLC6A6
F11R	3.57369e-29	0.392537	0.538	0.374	9.29373e-25	F11R
DTX3L	1.70441e-45	0.392159	0.274	0.119	4.43249e-41	DTX3L
RHBDD2	9.58192e-43	0.391641	0.387	0.208	2.49187e-38	RHBDD2
AL357093.2	4.35964e-23	0.391606	0.737	0.633	1.13377e-18	AL357093.2
HINT1	8.45294e-33	0.391126	0.542	0.374	2.19827e-28	HINT1
CAPS	1.15145e-37	0.390275	0.908	0.862	2.99446e-33	CAPS
EIF1	7.81908e-28	0.389578	0.606	0.457	2.03343e-23	EIF1
RAB11FIP1	3.90067e-22	0.389377	0.599	0.448	1.01441e-17	RAB11FIP1
PPDPF	4.93327e-38	0.386715	0.415	0.24	1.28295e-33	PPDPF
RNF213	1.05846e-18	0.385755	0.668	0.534	2.75263e-14	RNF213
GADD45B	1.2596e-14	0.385482	0.361	0.255	3.27571e-10	GADD45B
COX5B	7.57829e-28	0.385232	0.547	0.397	1.97081e-23	COX5B
RPL12	2.46883e-36	0.385125	0.403	0.233	6.42045e-32	RPL12
TFF3	1.36015e-41	0.382579	0.253	0.112	3.53722e-37	TFF3
PPP1CB	5.49288e-29	0.381668	0.546	0.384	1.42848e-24	PPP1CB
PERP	1.88094e-31	0.380807	0.717	0.549	4.89156e-27	PERP
STUB1	4.38231e-28	0.380689	0.453	0.29	1.13966e-23	STUB1
IRF1	2.40578e-22	0.380076	0.421	0.278	6.25647e-18	IRF1
TPPP3	4.05386e-29	0.379561	0.825	0.752	1.05425e-24	TPPP3
MORN2	1.9409e-24	0.37885	0.677	0.547	5.0475e-20	MORN2
IFIH1	1.2064e-33	0.378201	0.252	0.121	3.13737e-29	IFIH1
PSMB3	5.90845e-39	0.377263	0.439	0.258	1.53655e-34	PSMB3
FLNB	6.67434e-35	0.375306	0.347	0.19	1.73573e-30	FLNB
NDUFB4	4.3092e-36	0.370222	0.374	0.207	1.12065e-31	NDUFB4
RPL35	1.13438e-31	0.3694	0.467	0.3	2.95006e-27	RPL35
HSP90AB1	2.54156e-24	0.3691	0.805	0.706	6.60959e-20	HSP90AB1
COX7C	4.01834e-27	0.36848	0.634	0.482	1.04501e-22	COX7C
TUBA1B	2.337e-36	0.36745	0.407	0.238	6.0776e-32	TUBA1B
PDIA3	1.50317e-30	0.36703	0.44	0.277	3.90914e-26	PDIA3
ITM2B	2.758e-29	0.366978	0.667	0.517	7.17245e-25	ITM2B
RPS27A	1.03127e-43	0.365304	0.371	0.19	2.68193e-39	RPS27A
SLC7A2	1.22452e-22	0.365258	0.496	0.353	3.18448e-18	SLC7A2
PEBP1	1.71214e-24	0.364609	0.61	0.473	4.4526e-20	PEBP1
CD9	2.20995e-28	0.361996	0.616	0.451	5.7472e-24	CD9
TMED9	1.91305e-31	0.36004	0.375	0.217	4.97508e-27	TMED9
COX7B	5.94697e-43	0.358552	0.469	0.269	1.54657e-38	COX7B
RPS14	5.43101e-24	0.357977	0.643	0.502	1.41239e-19	RPS14
ZNFX1	4.40808e-29	0.357075	0.451	0.288	1.14637e-24	ZNFX1
TSPAN13	2.65408e-31	0.356995	0.419	0.253	6.90221e-27	TSPAN13
ATP6V0E1	7.96236e-28	0.355538	0.476	0.314	2.07069e-23	ATP6V0E1
ENSA	4.38777e-28	0.354463	0.542	0.373	1.14108e-23	ENSA
RPN1	9.42397e-38	0.353639	0.424	0.243	2.4508e-33	RPN1
JUND	1.34083e-34	0.353128	0.297	0.15	3.48696e-30	JUND
ATP1A1	1.80659e-21	0.35206	0.651	0.515	4.69822e-17	ATP1A1
COX6B1	4.43037e-31	0.352003	0.49	0.321	1.15216e-26	COX6B1
JPT2	7.94756e-21	0.35134	0.522	0.378	2.06684e-16	JPT2
IFT22	7.4464e-25	0.350921	0.53	0.377	1.93651e-20	IFT22
SSR4	1.48752e-32	0.350491	0.401	0.238	3.86844e-28	SSR4
TAPBP	8.64244e-38	0.349335	0.455	0.271	2.24755e-33	TAPBP
SNRNP25	3.04849e-33	0.349232	0.363	0.206	7.92789e-29	SNRNP25
SP100	3.27381e-29	0.349099	0.572	0.395	8.51388e-25	SP100
WRB	2.1424e-26	0.348874	0.387	0.241	5.57153e-22	WRB
ATP5F1B	5.24818e-23	0.348306	0.615	0.467	1.36484e-18	ATP5F1B
MTF1	3.71508e-30	0.348137	0.338	0.192	9.66143e-26	MTF1
CHCHD10	9.66339e-37	0.346178	0.335	0.177	2.51306e-32	CHCHD10
PER1	3.96284e-22	0.345509	0.262	0.149	1.03058e-17	PER1
RPS4Y1	1.97977e-32	0.344781	0.257	0.126	5.14859e-28	RPS4Y1
NQO1	5.25965e-20	0.344505	0.679	0.545	1.36782e-15	NQO1
CDCP1	2.03253e-35	0.344263	0.387	0.221	5.28579e-31	CDCP1
SRP14	3.16247e-20	0.341	0.59	0.452	8.22431e-16	SRP14
TACSTD2	1.8948e-21	0.340585	0.663	0.532	4.92761e-17	TACSTD2
SLC9A3R1	5.69817e-24	0.340264	0.487	0.335	1.48187e-19	SLC9A3R1
CD81	1.71827e-29	0.339941	0.5	0.33	4.46854e-25	CD81
TMEM14C	9.48286e-25	0.33956	0.36	0.223	2.46611e-20	TMEM14C
SPINT2	2.86481e-24	0.338957	0.542	0.386	7.45023e-20	SPINT2
CDC42	9.6856e-30	0.338789	0.507	0.334	2.51884e-25	CDC42
ATP5MG	2.31614e-27	0.337777	0.498	0.344	6.02336e-23	ATP5MG
ST13	3.51781e-25	0.336933	0.364	0.222	9.14842e-21	ST13
CYP2S1	1.30694e-24	0.336652	0.376	0.238	3.39884e-20	CYP2S1
DDX3Y	1.02828e-22	0.336554	0.291	0.168	2.67414e-18	DDX3Y
CNDP2	5.25823e-21	0.336457	0.513	0.371	1.36746e-16	CNDP2
CST3	2.60648e-27	0.336412	0.486	0.323	6.7784e-23	CST3
PSME1	1.06074e-27	0.335565	0.482	0.322	2.75856e-23	PSME1
NDUFB1	6.13545e-34	0.335518	0.385	0.22	1.59558e-29	NDUFB1
RPL41	3.12348e-42	0.335225	0.256	0.109	8.12292e-38	RPL41
CD24	2.75e-19	0.334574	0.678	0.549	7.15166e-15	CD24
ATF3	1.8335e-10	0.334564	0.31	0.226	4.76821e-06	ATF3
COX7A2	9.3009e-26	0.33437	0.6	0.447	2.41879e-21	COX7A2
SQLE	1.43618e-25	0.334046	0.413	0.262	3.73492e-21	SQLE
C1orf43	4.17702e-30	0.332963	0.434	0.271	1.08628e-25	C1orf43
ACO2	2.70225e-30	0.332151	0.46	0.292	7.02747e-26	ACO2
MDH2	1.05483e-36	0.331801	0.41	0.236	2.7432e-32	MDH2
CFL1	7.65008e-29	0.331698	0.401	0.245	1.98948e-24	CFL1
CHCHD2	5.59344e-25	0.331375	0.421	0.272	1.45463e-20	CHCHD2
LYN	2.68157e-26	0.330429	0.414	0.26	6.97369e-22	LYN
TPI1	4.12524e-29	0.330074	0.439	0.279	1.07281e-24	TPI1
LAPTM4A	2.38738e-28	0.329462	0.461	0.304	6.20863e-24	LAPTM4A
NUDC	2.24956e-22	0.328407	0.667	0.532	5.8502e-18	NUDC
GBP3	1.2558e-22	0.32831	0.449	0.299	3.26584e-18	GBP3
ATP5MC2	2.11703e-34	0.326379	0.388	0.224	5.50556e-30	ATP5MC2
TUSC3	5.65096e-25	0.326195	0.462	0.309	1.46959e-20	TUSC3
PTMA	6.9047e-21	0.325951	0.592	0.452	1.79564e-16	PTMA
OPTN	4.9091e-25	0.325856	0.432	0.28	1.27666e-20	OPTN
FTH1	5.42263e-21	0.324961	0.755	0.657	1.41021e-16	FTH1
KLF6	5.83177e-17	0.32434	0.447	0.321	1.51661e-12	KLF6
RTN3	1.18861e-23	0.324305	0.371	0.232	3.09109e-19	RTN3
CLCN3	3.62031e-27	0.324139	0.413	0.26	9.41498e-23	CLCN3
TALDO1	4.3684e-28	0.323936	0.477	0.315	1.13605e-23	TALDO1
TMED10	1.57003e-27	0.322471	0.506	0.347	4.08301e-23	TMED10
TMEM123	3.5258e-21	0.321853	0.604	0.457	9.1692e-17	TMEM123
SLC35A2	9.24189e-34	0.321223	0.341	0.186	2.40345e-29	SLC35A2
CYSTM1	5.69094e-25	0.321105	0.556	0.391	1.47999e-20	CYSTM1
RPS11	3.40374e-22	0.321055	0.688	0.552	8.85176e-18	RPS11
SEPT9	1.13359e-28	0.321017	0.444	0.282	2.94802e-24	SEPT9
NDUFB9	1.3395e-34	0.320366	0.371	0.209	3.4835e-30	NDUFB9
CYB561	1.49051e-19	0.319278	0.542	0.404	3.87623e-15	CYB561
HSP90B1	3.45865e-21	0.319157	0.745	0.637	8.99457e-17	HSP90B1
MRPS18B	1.59275e-33	0.319124	0.297	0.152	4.14211e-29	MRPS18B
RPL8	1.03848e-17	0.318995	0.644	0.515	2.70068e-13	RPL8
RPL18	6.37658e-24	0.317998	0.605	0.442	1.65829e-19	RPL18
PLEKHS1	2.21021e-19	0.317098	0.652	0.518	5.74786e-15	PLEKHS1
UQCR10	1.49999e-26	0.316922	0.403	0.255	3.90086e-22	UQCR10
SNU13	1.5455e-29	0.316692	0.366	0.213	4.01922e-25	SNU13
DUOX2	8.42872e-37	0.316434	0.274	0.13	2.19197e-32	DUOX2
CDS1	3.04089e-22	0.316388	0.595	0.439	7.90814e-18	CDS1
EMC7	1.12002e-33	0.316369	0.319	0.169	2.91274e-29	EMC7
BRI3	9.9113e-33	0.315704	0.318	0.171	2.57753e-28	BRI3
ARF1	2.305e-24	0.315112	0.542	0.381	5.99438e-20	ARF1
SKP1	1.43007e-24	0.314485	0.607	0.452	3.71903e-20	SKP1
NFE2L2	5.17263e-24	0.313893	0.52	0.369	1.34519e-19	NFE2L2
TOMM7	3.46716e-19	0.313177	0.457	0.322	9.0167e-15	TOMM7
PSAP	5.95507e-20	0.313084	0.689	0.556	1.54867e-15	PSAP
CD82	6.52262e-27	0.312989	0.414	0.263	1.69627e-22	CD82
YPEL5	4.58775e-27	0.312386	0.466	0.298	1.19309e-22	YPEL5
CES1	2.74331e-15	0.311584	0.637	0.516	7.13425e-11	CES1
QSOX1	6.32636e-32	0.310125	0.362	0.206	1.64523e-27	QSOX1
RPL30	2.77408e-20	0.309465	0.575	0.438	7.21427e-16	RPL30
GRINA	8.13087e-45	0.308552	0.26	0.11	2.11451e-40	GRINA
PKIG	5.12264e-24	0.307984	0.515	0.352	1.33219e-19	PKIG
WDR1	2.7541e-27	0.30789	0.467	0.304	7.16231e-23	WDR1
CD99	1.0731e-29	0.306757	0.352	0.205	2.7907e-25	CD99
FDFT1	3.60745e-27	0.305954	0.409	0.256	9.38152e-23	FDFT1
ALKBH5	1.16173e-24	0.305835	0.384	0.241	3.02119e-20	ALKBH5
CAPNS1	1.06677e-21	0.305744	0.54	0.394	2.77423e-17	CAPNS1
SQSTM1	9.33562e-15	0.305266	0.577	0.454	2.42782e-10	SQSTM1
DYNLT1	2.59847e-21	0.305167	0.718	0.589	6.75759e-17	DYNLT1
GOLM1	1.09661e-20	0.305136	0.615	0.458	2.85184e-16	GOLM1
TMEM14B	2.92277e-25	0.304517	0.447	0.299	7.60097e-21	TMEM14B
DHRS9	2.41746e-15	0.30418	0.643	0.535	6.28683e-11	DHRS9
MAL2	4.70212e-29	0.30335	0.357	0.207	1.22283e-24	MAL2
GUK1	5.98799e-21	0.303031	0.525	0.38	1.55724e-16	GUK1
POR	7.72431e-23	0.301764	0.613	0.464	2.00879e-18	POR
HSPE1	2.17287e-19	0.30175	0.353	0.229	5.65076e-15	HSPE1
TMEM160	2.00621e-33	0.301537	0.284	0.143	5.21734e-29	TMEM160
HACD3	9.41898e-22	0.301063	0.386	0.248	2.4495e-17	HACD3
CTSB	5.26082e-20	0.300336	0.599	0.449	1.36813e-15	CTSB
RPL15	1.62147e-22	0.299471	0.529	0.375	4.2168e-18	RPL15
CPEB4	4.59933e-26	0.299466	0.517	0.347	1.1961e-21	CPEB4
TMEM219	1.48263e-27	0.299134	0.399	0.246	3.85573e-23	TMEM219
NDUFA2	3.306e-23	0.298996	0.462	0.31	8.59758e-19	NDUFA2
SDC4	1.41555e-19	0.298544	0.544	0.396	3.68129e-15	SDC4
RETREG1	1.04833e-34	0.298101	0.298	0.15	2.72628e-30	RETREG1
AC007906.2	2.05529e-16	0.297992	0.733	0.643	5.345e-12	AC007906.2
COPS9	1.45693e-29	0.297793	0.348	0.197	3.78888e-25	COPS9
MORN5	1.47121e-16	0.297236	0.52	0.384	3.82603e-12	MORN5
BUD23	5.80327e-21	0.296831	0.502	0.36	1.5092e-16	BUD23
RPL13	3.90169e-19	0.296771	0.561	0.428	1.01467e-14	RPL13
C20orf85	1.15913e-18	0.296665	0.759	0.653	3.01443e-14	C20orf85
RPS13	1.50273e-23	0.295545	0.524	0.364	3.908e-19	RPS13
TMEM50A	2.56672e-28	0.294049	0.374	0.224	6.67502e-24	TMEM50A
SLC31A1	5.33202e-23	0.293015	0.329	0.2	1.38665e-18	SLC31A1
RPL27	2.89522e-21	0.29258	0.505	0.367	7.52931e-17	RPL27
SAMHD1	2.47401e-16	0.292476	0.704	0.585	6.43391e-12	SAMHD1
DNAJB1	7.96821e-17	0.292079	0.512	0.379	2.07221e-12	DNAJB1
CSTB	2.1525e-22	0.291507	0.54	0.387	5.59779e-18	CSTB
ATP5MF	1.70983e-35	0.290583	0.296	0.147	4.44657e-31	ATP5MF
TSTD1	1.61759e-20	0.290428	0.481	0.339	4.2067e-16	TSTD1
DNTTIP2	1.94602e-22	0.290327	0.413	0.269	5.06082e-18	DNTTIP2
CUTA	1.37882e-23	0.290157	0.47	0.317	3.58577e-19	CUTA
ENPP5	6.59602e-10	0.289957	0.438	0.335	1.71536e-05	ENPP5
STAU1	3.42258e-19	0.289589	0.437	0.3	8.90076e-15	STAU1
DYNLL2	8.50822e-25	0.288724	0.388	0.241	2.21265e-20	DYNLL2
S100A4	7.82228e-23	0.28775	0.274	0.155	2.03426e-18	S100A4
BAD	6.14675e-26	0.2876	0.345	0.204	1.59852e-21	BAD
CLDN3	2.46251e-21	0.287529	0.475	0.322	6.40401e-17	CLDN3
ELOB	4.66567e-22	0.286935	0.497	0.351	1.21336e-17	ELOB
C9orf24	9.80538e-18	0.286666	0.77	0.666	2.54999e-13	C9orf24
TEKT1	1.2107e-16	0.286653	0.651	0.523	3.14856e-12	TEKT1
CETN2	1.06189e-17	0.285177	0.724	0.629	2.76155e-13	CETN2
HSPBP1	3.33214e-30	0.28515	0.379	0.221	8.66557e-26	HSPBP1
DDX24	1.51444e-24	0.284393	0.587	0.418	3.93844e-20	DDX24
ERCC1	1.53135e-26	0.28412	0.366	0.217	3.98243e-22	ERCC1
PPIB	8.03436e-29	0.28391	0.374	0.221	2.08942e-24	PPIB
PTGES3	4.01627e-22	0.283228	0.546	0.398	1.04447e-17	PTGES3
COX4I1	1.50186e-22	0.282222	0.595	0.435	3.90573e-18	COX4I1
PKM	2.14927e-17	0.28191	0.621	0.486	5.58938e-13	PKM
SNW1	1.22533e-22	0.281377	0.355	0.219	3.18658e-18	SNW1
IDI1	1.35258e-25	0.280814	0.318	0.185	3.51752e-21	IDI1
ATP6V0B	4.46443e-26	0.280163	0.437	0.279	1.16102e-21	ATP6V0B
MLEC	5.40704e-25	0.279757	0.455	0.3	1.40616e-20	MLEC
TNFRSF21	1.55899e-25	0.279534	0.354	0.215	4.0543e-21	TNFRSF21
ERGIC3	3.09106e-17	0.279309	0.623	0.494	8.0386e-13	ERGIC3
ARL3	4.62797e-16	0.279062	0.598	0.473	1.20355e-11	ARL3
GDE1	1.30747e-26	0.279057	0.313	0.177	3.4002e-22	GDE1
UBALD2	2.11022e-34	0.278924	0.275	0.135	5.48784e-30	UBALD2
CD38	8.86046e-16	0.278005	0.366	0.251	2.30425e-11	CD38
ACTN4	7.06817e-21	0.277932	0.575	0.429	1.83815e-16	ACTN4
ANXA2	4.30819e-21	0.277661	0.809	0.716	1.12039e-16	ANXA2
DNPH1	9.06537e-19	0.277546	0.548	0.404	2.35754e-14	DNPH1
SF3B2	4.3679e-16	0.277465	0.645	0.511	1.13591e-11	SF3B2
UFC1	1.70653e-14	0.2769	0.682	0.558	4.43801e-10	UFC1
ADIPOR1	5.76394e-22	0.276899	0.387	0.248	1.49897e-17	ADIPOR1
RND3	7.8743e-23	0.276443	0.285	0.165	2.04779e-18	RND3
PSMD2	1.29642e-17	0.275902	0.44	0.311	3.37146e-13	PSMD2
ENO1	8.67083e-22	0.275801	0.501	0.353	2.25494e-17	ENO1
SELENOW	4.15156e-17	0.275693	0.608	0.464	1.07965e-12	SELENOW
CTXN1	2.2238e-35	0.275118	0.258	0.121	5.78322e-31	CTXN1
IDH2	3.22395e-23	0.274716	0.454	0.305	8.38421e-19	IDH2
TM9SF2	8.19648e-18	0.274616	0.5	0.361	2.13158e-13	TM9SF2
KIAA1522	2.3147e-24	0.274605	0.418	0.267	6.0196e-20	KIAA1522
OST4	1.8893e-31	0.274116	0.299	0.157	4.91332e-27	OST4
SIX1	3.3941e-24	0.273677	0.464	0.305	8.82669e-20	SIX1
PIN1	4.80223e-24	0.273458	0.336	0.202	1.24887e-19	PIN1
PRDX6	3.47185e-19	0.273136	0.486	0.345	9.0289e-15	PRDX6
EDF1	6.91898e-23	0.272955	0.474	0.323	1.79935e-18	EDF1
ATP5F1A	3.29018e-19	0.272443	0.571	0.425	8.55645e-15	ATP5F1A
DHX32	1.65207e-22	0.272259	0.404	0.263	4.29637e-18	DHX32
DYNLRB1	4.94672e-20	0.272232	0.476	0.334	1.28644e-15	DYNLRB1
PLPP2	1.99158e-22	0.272052	0.428	0.28	5.1793e-18	PLPP2
PABPC1	3.90376e-13	0.272046	0.597	0.481	1.01521e-08	PABPC1
B3GNT7	6.40247e-32	0.271677	0.352	0.196	1.66503e-27	B3GNT7
RYBP	9.72044e-26	0.271114	0.297	0.167	2.5279e-21	RYBP
MGST3	4.32464e-24	0.271083	0.399	0.254	1.12467e-19	MGST3
ATP5IF1	7.47838e-16	0.270976	0.786	0.7	1.94483e-11	ATP5IF1
CDKN1A	1.96565e-19	0.270737	0.323	0.203	5.11186e-15	CDKN1A
PLAC8	6.24694e-15	0.270245	0.706	0.61	1.62458e-10	PLAC8
JUN	1.16887e-06	0.269888	0.511	0.429	0.0303977	JUN
FUT2	1.08821e-25	0.269808	0.29	0.164	2.83001e-21	FUT2
P4HB	1.1446e-20	0.269635	0.452	0.307	2.97665e-16	P4HB
C9orf135	1.35668e-18	0.268884	0.548	0.407	3.52818e-14	C9orf135
SPTLC2	1.44619e-14	0.268475	0.448	0.326	3.76097e-10	SPTLC2
KRT23	5.79302e-21	0.268427	0.303	0.183	1.50653e-16	KRT23
SMAP2	2.22713e-21	0.268367	0.434	0.293	5.79187e-17	SMAP2
TCTEX1D2	1.6222e-24	0.268082	0.361	0.218	4.21869e-20	TCTEX1D2
NAT14	2.87684e-23	0.267795	0.365	0.227	7.4815e-19	NAT14
GSR	5.70519e-25	0.267076	0.398	0.25	1.48369e-20	GSR
RILPL2	5.89838e-27	0.266759	0.35	0.206	1.53393e-22	RILPL2
NME5	9.24296e-19	0.266517	0.522	0.377	2.40372e-14	NME5
RPS8	3.0431e-16	0.266069	0.68	0.577	7.9139e-12	RPS8
FIS1	1.13509e-28	0.265685	0.398	0.24	2.95191e-24	FIS1
NAA38	4.10658e-29	0.265477	0.393	0.238	1.06796e-24	NAA38
RPS15	1.92105e-25	0.265229	0.344	0.204	4.99589e-21	RPS15
ATP5ME	1.11146e-19	0.265102	0.51	0.368	2.89047e-15	ATP5ME
GNB1	8.74334e-22	0.264621	0.417	0.274	2.27379e-17	GNB1
HSPD1	1.61786e-15	0.264471	0.49	0.362	4.20742e-11	HSPD1
SELENOH	1.61014e-24	0.263473	0.428	0.276	4.18733e-20	SELENOH
CHMP2A	4.97774e-18	0.263347	0.496	0.35	1.29451e-13	CHMP2A
CYP4B1	5.34358e-15	0.263326	0.812	0.702	1.38965e-10	CYP4B1
NUB1	1.24887e-20	0.262964	0.416	0.275	3.24781e-16	NUB1
RPS24	6.30973e-17	0.26289	0.576	0.437	1.64091e-12	RPS24
TRIM8	1.20433e-22	0.262785	0.483	0.33	3.13199e-18	TRIM8
IRX3	2.07025e-16	0.262666	0.444	0.32	5.3839e-12	IRX3
GPX4	2.79438e-16	0.262307	0.611	0.486	7.26707e-12	GPX4
DCAF11	1.45984e-23	0.261761	0.305	0.178	3.79646e-19	DCAF11
CD55	9.77467e-16	0.261715	0.361	0.242	2.542e-11	CD55
IK	9.83697e-15	0.261557	0.805	0.736	2.5582e-10	IK
BAIAP2	4.32491e-16	0.261549	0.462	0.328	1.12474e-11	BAIAP2
ERG28	1.10921e-40	0.261061	0.258	0.114	2.88462e-36	ERG28
SPCS1	1.68608e-20	0.260398	0.518	0.372	4.38483e-16	SPCS1
MRPL20	3.56167e-28	0.260207	0.388	0.231	9.26247e-24	MRPL20
FAM229B	1.88912e-16	0.26013	0.577	0.445	4.91286e-12	FAM229B
SOD1	1.38424e-16	0.260044	0.718	0.585	3.59986e-12	SOD1
PRR13	6.23007e-29	0.258821	0.294	0.159	1.62019e-24	PRR13
UBE2Z	2.97244e-23	0.258561	0.315	0.185	7.73014e-19	UBE2Z
RPL23	1.22822e-13	0.258531	0.553	0.422	3.1941e-09	RPL23
MEA1	6.18632e-25	0.258493	0.385	0.236	1.60881e-20	MEA1
PRDX1	1.55001e-19	0.257924	0.796	0.684	4.03096e-15	PRDX1
BTF3	3.57515e-21	0.257885	0.455	0.308	9.29752e-17	BTF3
SAP18	8.5047e-19	0.257841	0.599	0.451	2.21173e-14	SAP18
YWHAE	1.91885e-18	0.257021	0.697	0.578	4.99017e-14	YWHAE
BCAP31	1.46184e-25	0.25693	0.401	0.248	3.80165e-21	BCAP31
DBI	9.15658e-17	0.256782	0.464	0.336	2.38126e-12	DBI
NFE2L1	1.14554e-15	0.256093	0.586	0.456	2.9791e-11	NFE2L1
GALNT1	1.88251e-22	0.255776	0.268	0.152	4.89566e-18	GALNT1
BAG3	2.54772e-25	0.255566	0.27	0.147	6.6256e-21	BAG3
ZC3HAV1	6.85116e-18	0.255401	0.265	0.161	1.78171e-13	ZC3HAV1
B4GALT5	1.92622e-22	0.254686	0.266	0.149	5.00931e-18	B4GALT5
NDUFS3	3.76603e-22	0.254527	0.385	0.244	9.79392e-18	NDUFS3
MAP1A	2.71272e-11	0.254422	0.599	0.48	7.05471e-07	MAP1A
ATP5MPL	3.11342e-30	0.254271	0.404	0.24	8.09676e-26	ATP5MPL
CDC42EP4	1.3958e-34	0.253879	0.255	0.12	3.62992e-30	CDC42EP4
ZMAT2	4.09256e-22	0.253726	0.437	0.289	1.06431e-17	ZMAT2
CDH1	1.71572e-19	0.253589	0.551	0.407	4.46189e-15	CDH1
UBC	4.25238e-16	0.253536	0.713	0.584	1.10588e-11	UBC
ATP5PD	4.23861e-24	0.253444	0.392	0.245	1.10229e-19	ATP5PD
TMEM179B	7.32253e-36	0.253402	0.305	0.153	1.9043e-31	TMEM179B
VAPA	8.01029e-20	0.253292	0.516	0.372	2.08316e-15	VAPA
CIPC	6.19677e-19	0.252643	0.341	0.218	1.61153e-14	CIPC
C2orf40	9.8013e-13	0.252613	0.401	0.295	2.54893e-08	C2orf40
ATP2A2	7.03688e-12	0.252021	0.682	0.589	1.83001e-07	ATP2A2
UBL5	2.59613e-14	0.251413	0.561	0.436	6.75149e-10	UBL5
PALLD	2.08822e-14	0.251133	0.551	0.436	5.43062e-10	PALLD
RTN4	5.3047e-17	0.250861	0.551	0.413	1.37954e-12	RTN4
PHAX	1.50426e-16	0.25064	0.284	0.177	3.91197e-12	PHAX
ATP5MD	7.97071e-23	0.250447	0.411	0.262	2.07286e-18	ATP5MD
LMAN2	5.27446e-23	0.250408	0.411	0.263	1.37168e-18	LMAN2
TNFAIP8L1	1.06706e-13	0.250085	0.602	0.481	2.775e-09	TNFAIP8L1
DRC3	6.85996e-10	-0.250787	0.77	0.782	1.784e-05	DRC3
TBC1D8	3.19131e-11	-0.252498	0.707	0.762	8.29933e-07	TBC1D8
DTHD1	1.01242e-13	-0.254532	0.757	0.774	2.63289e-09	DTHD1
DZIP1L	2.23522e-07	-0.261854	0.619	0.622	0.00581292	DZIP1L
AGBL2	3.7032e-08	-0.277629	0.57	0.582	0.000963054	AGBL2
RP1	2.92619e-18	-0.279151	0.776	0.803	7.60985e-14	RP1
NBEA	1.02984e-06	-0.291652	0.608	0.61	0.0267819	NBEA
NEK10	3.8095e-13	-0.294229	0.711	0.731	9.90698e-09	NEK10
SUN1	1.43524e-06	-0.295785	0.637	0.621	0.0373247	SUN1
PNISR	1.216e-07	-0.295897	0.557	0.567	0.00316233	PNISR
SPAG17	1.25121e-18	-0.297079	0.776	0.812	3.25389e-14	SPAG17
SF3B1	7.88139e-07	-0.302577	0.6	0.591	0.0204963	SF3B1
RBM5	4.05376e-08	-0.303483	0.565	0.575	0.00105422	RBM5
PLEKHA5	2.82977e-07	-0.307507	0.572	0.582	0.0073591	PLEKHA5
FABP6	1.11017e-07	-0.308271	0.38	0.422	0.0028871	FABP6
CCDC57	8.75292e-07	-0.308482	0.577	0.579	0.0227629	CCDC57
CLMN	1.77962e-09	-0.311857	0.633	0.639	4.62807e-05	CLMN
C6orf118	1.34881e-11	-0.311876	0.64	0.647	3.50773e-07	C6orf118
CCDC40	5.54897e-11	-0.315794	0.735	0.737	1.44306e-06	CCDC40
ABCA13	5.81218e-21	-0.31656	0.884	0.905	1.51152e-16	ABCA13
CCDC88C	9.569e-07	-0.322417	0.691	0.68	0.0248851	CCDC88C
WDR49	4.26398e-09	-0.323082	0.587	0.604	0.000110889	WDR49
MAATS1	3.09652e-11	-0.323339	0.675	0.678	8.05282e-07	MAATS1
CEP83	5.13163e-09	-0.324903	0.418	0.464	0.000133453	CEP83
ANKRD26	4.36389e-08	-0.325138	0.509	0.545	0.00113487	ANKRD26
WDR66	3.02475e-19	-0.326514	0.816	0.814	7.86617e-15	WDR66
INTU	6.32307e-10	-0.327308	0.455	0.492	1.64438e-05	INTU
RBM25	1.27833e-08	-0.329337	0.619	0.626	0.000332443	RBM25
MACF1	2.42724e-09	-0.329829	0.732	0.727	6.31229e-05	MACF1
TCTEX1D1	1.04323e-07	-0.331331	0.401	0.43	0.00271302	TCTEX1D1
ARGLU1	1.07751e-06	-0.332184	0.594	0.589	0.0280217	ARGLU1
ANK3	8.01013e-14	-0.332804	0.647	0.67	2.08312e-09	ANK3
MUC4	2.55239e-13	-0.338687	0.772	0.822	6.63774e-09	MUC4
CCDC180	4.69359e-09	-0.345369	0.699	0.683	0.000122062	CCDC180
ZKSCAN1	1.8107e-09	-0.348912	0.608	0.613	4.7089e-05	ZKSCAN1
MT-ND4	4.32462e-39	-0.350214	0.996	0.999	1.12466e-34	MT-ND4
CFAP47	1.72923e-09	-0.352994	0.476	0.502	4.49703e-05	CFAP47
LRRIQ1	6.95108e-25	-0.355032	0.884	0.899	1.8077e-20	LRRIQ1
CP	9.91314e-12	-0.355555	0.362	0.433	2.57801e-07	CP
SYNE2	1.71387e-16	-0.357597	0.892	0.902	4.45709e-12	SYNE2
DNHD1	3.87056e-07	-0.359077	0.307	0.353	0.0100658	DNHD1
DDX5	3.09893e-32	-0.363931	0.875	0.902	8.05907e-28	DDX5
AKAP13	8.60027e-07	-0.364023	0.431	0.462	0.0223659	AKAP13
CFAP157	5.54453e-17	-0.365357	0.817	0.838	1.44191e-12	CFAP157
DNAAF1	2.4128e-23	-0.367312	0.875	0.902	6.27474e-19	DNAAF1
LUC7L3	4.97314e-08	-0.368707	0.543	0.558	0.00129331	LUC7L3
DNAH2	2.65276e-11	-0.37861	0.624	0.642	6.89877e-07	DNAH2
RGL2	1.66999e-06	-0.379944	0.512	0.507	0.0434297	RGL2
SPEF2	3.96906e-29	-0.380781	0.815	0.853	1.03219e-24	SPEF2
EXOC7	1.66115e-06	-0.382541	0.502	0.503	0.0431998	EXOC7
CSPP1	1.47395e-19	-0.384032	0.772	0.8	3.83316e-15	CSPP1
VPS13A	1.30743e-07	-0.386926	0.3	0.345	0.0034001	VPS13A
TTC21B	3.74005e-07	-0.40009	0.357	0.394	0.00972636	TTC21B
DDX17	1.43778e-33	-0.404919	0.789	0.828	3.73908e-29	DDX17
AK9	4.21711e-13	-0.407041	0.61	0.633	1.0967e-08	AK9
CCDC30	4.27014e-12	-0.410873	0.575	0.597	1.11049e-07	CCDC30
PNN	4.62139e-07	-0.411465	0.459	0.475	0.0120184	PNN
ULK4	1.52067e-09	-0.411821	0.384	0.428	3.95464e-05	ULK4
C20orf96	2.51231e-11	-0.413084	0.422	0.46	6.53352e-07	C20orf96
DNAI1	6.24173e-16	-0.416421	0.608	0.635	1.62322e-11	DNAI1
RBM6	8.86e-08	-0.423275	0.455	0.474	0.00230413	RBM6
CFAP43	5.82337e-25	-0.42564	0.811	0.835	1.51442e-20	CFAP43
SLC25A36	6.31165e-18	-0.427078	0.643	0.675	1.64141e-13	SLC25A36
CROCC2	1.32676e-15	-0.43499	0.543	0.599	3.45038e-11	CROCC2
SYTL2	2.6341e-17	-0.437858	0.623	0.646	6.85023e-13	SYTL2
DMD	1.14401e-12	-0.441399	0.655	0.677	2.9751e-08	DMD
WDR60	4.01807e-29	-0.446379	0.788	0.837	1.04494e-24	WDR60
DNAH6	3.45073e-30	-0.453783	0.802	0.834	8.97396e-26	DNAH6
BEST4	1.20226e-13	-0.45609	0.566	0.616	3.12659e-09	BEST4
CFAP44	4.03847e-36	-0.456913	0.82	0.867	1.05024e-31	CFAP44
KIAA2012	1.27658e-23	-0.460412	0.711	0.755	3.31987e-19	KIAA2012
MUC16	4.50975e-17	-0.462274	0.917	0.934	1.17281e-12	MUC16
DYNC2H1	3.24959e-36	-0.463678	0.717	0.776	8.45088e-32	DYNC2H1
CFAP46	5.70759e-25	-0.464602	0.748	0.782	1.48431e-20	CFAP46
APOD	3.32587e-12	-0.466949	0.208	0.279	8.64925e-08	APOD
DNAH12	2.84557e-47	-0.467486	0.853	0.907	7.40019e-43	DNAH12
FHAD1	5.25021e-26	-0.468567	0.854	0.872	1.36537e-21	FHAD1
AHI1	3.91055e-16	-0.473483	0.498	0.558	1.01698e-11	AHI1
DNAH1	4.80017e-12	-0.475046	0.577	0.589	1.24833e-07	DNAH1
BAZ2B	2.76349e-10	-0.478421	0.462	0.496	7.18674e-06	BAZ2B
ADGRV1	4.38524e-09	-0.483649	0.241	0.296	0.000114043	ADGRV1
ZBBX	1.21784e-39	-0.491381	0.792	0.839	3.16711e-35	ZBBX
VWA3A	5.95989e-26	-0.493861	0.733	0.775	1.54993e-21	VWA3A
CFAP100	8.17841e-33	-0.494905	0.778	0.815	2.12688e-28	CFAP100
NEAT1	6.36601e-21	-0.49804	0.792	0.818	1.65555e-16	NEAT1
ANKRD36C	8.92819e-12	-0.510376	0.335	0.405	2.32186e-07	ANKRD36C
MT-ND3	3.87945e-24	-0.510986	0.895	0.951	1.00889e-19	MT-ND3
MT-ND5	3.55777e-48	-0.514786	0.988	0.996	9.25233e-44	MT-ND5
ADGB	2.09572e-21	-0.531558	0.551	0.603	5.45013e-17	ADGB
CROCC	1.7419e-21	-0.539123	0.607	0.658	4.52999e-17	CROCC
MLPH	1.46595e-15	-0.540594	0.347	0.418	3.81236e-11	MLPH
DNAH7	3.14534e-50	-0.542882	0.79	0.859	8.17976e-46	DNAH7
LRRC74B	1.22445e-28	-0.545635	0.569	0.646	3.18431e-24	LRRC74B
CPLANE1	1.47809e-33	-0.570298	0.652	0.732	3.84392e-29	CPLANE1
DCDC1	2.41615e-17	-0.570929	0.54	0.583	6.28343e-13	DCDC1
MT-ATP8	5.07195e-48	-0.571448	0.912	0.947	1.31901e-43	MT-ATP8
MT-CO3	3.92087e-55	-0.57289	0.913	0.979	1.01966e-50	MT-CO3
HYDIN	4.90648e-37	-0.57849	0.803	0.832	1.27598e-32	HYDIN
TTC6	3.98793e-18	-0.589014	0.314	0.402	1.0371e-13	TTC6
DLEC1	1.32258e-33	-0.597466	0.791	0.827	3.4395e-29	DLEC1
DNAH9	3.216e-48	-0.602994	0.833	0.859	8.36354e-44	DNAH9
CFAP54	4.36142e-38	-0.603053	0.659	0.736	1.13423e-33	CFAP54
CFAP70	1.85727e-46	-0.619972	0.711	0.788	4.83002e-42	CFAP70
DNAH3	3.73275e-45	-0.624879	0.816	0.874	9.70738e-41	DNAH3
MT-ND1	7.45219e-74	-0.631592	0.962	0.993	1.93802e-69	MT-ND1
MT-CO1	5.13824e-78	-0.662842	0.984	0.997	1.33625e-73	MT-CO1
MT-ND2	1.41886e-75	-0.668506	1	1	3.68989e-71	MT-ND2
DNAH5	1.12272e-66	-0.672916	0.912	0.942	2.91974e-62	DNAH5
DNAH10	7.80934e-54	-0.674237	0.76	0.82	2.0309e-49	DNAH10
ANKRD18A	1.38616e-18	-0.685295	0.288	0.383	3.60486e-14	ANKRD18A
MT-ATP6	5.06712e-77	-0.695114	0.991	0.997	1.31775e-72	MT-ATP6
DNAH11	2.69287e-65	-0.746283	0.831	0.892	7.00307e-61	DNAH11
SYNE1	5.96457e-61	-0.748921	0.911	0.939	1.55115e-56	SYNE1
MT-ND6	2.89484e-35	-0.751221	0.455	0.575	7.52833e-31	MT-ND6
MT-CYB	3.53868e-80	-0.768593	0.988	0.998	9.20268e-76	MT-CYB
MTRNR2L3	2.52168e-50	-0.953572	0.185	0.38	6.55788e-46	MTRNR2L3
FRMPD2	3.82967e-64	-0.980021	0.437	0.613	9.95943e-60	FRMPD2
MTRNR2L12	1.44342e-43	-1.01376	0.707	0.777	3.75376e-39	MTRNR2L12
XIST	9.41124e-58	-1.25182	0.247	0.445	2.44749e-53	XIST
MTRNR2L1	0	-2.47919	0.463	0.881	0	MTRNR2L1

### Sheet: Developing_Ciliated_Cells
	p_val	avg_log2FC	pct.1	pct.2	p_val_adj	gene
IFI6	2.17948e-56	2.46235	0.416	0.1	5.66795e-52	IFI6
IFI27	4.99737e-41	1.60893	0.635	0.332	1.29962e-36	IFI27
HIST1H1C	1.41323e-55	1.54158	0.335	0.042	3.67525e-51	HIST1H1C
CD74	1.11446e-33	1.08227	0.489	0.212	2.89826e-29	CD74
STAT1	2.01922e-25	0.979114	0.355	0.135	5.25118e-21	STAT1
CYP4B1	2.39568e-32	0.963302	0.648	0.351	6.23021e-28	CYP4B1
HLA-B	5.89847e-32	0.867042	0.659	0.36	1.53396e-27	HLA-B
FMO3	4.66467e-21	0.864817	0.355	0.154	1.21309e-16	FMO3
RPL41	6.57962e-23	0.858168	0.454	0.217	1.7111e-18	RPL41
HSP90AA1	5.75726e-38	0.780771	0.869	0.805	1.49723e-33	HSP90AA1
TMA7	1.5112e-24	0.769559	0.297	0.096	3.93001e-20	TMA7
HLA-C	4.6546e-23	0.767618	0.544	0.294	1.21048e-18	HLA-C
HSP90AB1	1.56124e-20	0.75576	0.684	0.551	4.06016e-16	HSP90AB1
TYMP	1.90756e-22	0.740345	0.445	0.207	4.96081e-18	TYMP
LAP3	3.55853e-23	0.736263	0.36	0.141	9.25431e-19	LAP3
HLA-DRB1	1.12491e-18	0.73261	0.256	0.093	2.92544e-14	HLA-DRB1
S100A4	1.0052e-23	0.723602	0.254	0.072	2.61412e-19	S100A4
RPS27	1.44929e-22	0.702007	0.321	0.119	3.76903e-18	RPS27
HLA-DRA	2.93485e-25	0.699561	0.402	0.161	7.63236e-21	HLA-DRA
HSPA4	1.43428e-22	0.655875	0.324	0.121	3.73e-18	HSPA4
YBX1	1.24985e-16	0.652721	0.332	0.153	3.25037e-12	YBX1
MX1	1.58396e-14	0.638517	0.256	0.109	4.11923e-10	MX1
CALR	3.01352e-15	0.609391	0.363	0.182	7.83695e-11	CALR
STIP1	9.92091e-20	0.594161	0.263	0.09	2.58003e-15	STIP1
HLA-E	1.55728e-16	0.587164	0.449	0.24	4.04987e-12	HLA-E
CBR1	1.54031e-16	0.562015	0.292	0.122	4.00573e-12	CBR1
STAU1	3.14631e-19	0.541498	0.308	0.123	8.18229e-15	STAU1
NWD1	7.39092e-17	0.540337	0.456	0.242	1.92208e-12	NWD1
BEST1	2.06505e-13	0.532121	0.416	0.234	5.37037e-09	BEST1
AGR2	5.3528e-16	0.531825	0.653	0.454	1.39205e-11	AGR2
SAMD15	7.29408e-21	0.51377	0.28	0.095	1.8969e-16	SAMD15
LDLRAD1	9.92742e-16	0.507631	0.458	0.261	2.58173e-11	LDLRAD1
NME7	1.02621e-10	0.505483	0.26	0.13	2.66876e-06	NME7
SLPI	1.08785e-06	0.500006	0.632	0.465	0.0282905	SLPI
TUBB4B	7.80926e-12	0.493262	0.636	0.449	2.03088e-07	TUBB4B
SAMHD1	5.25754e-12	0.485848	0.456	0.288	1.36728e-07	SAMHD1
HSP90B1	4.73443e-16	0.483611	0.568	0.364	1.23124e-11	HSP90B1
SNTN	7.54137e-12	0.476762	0.555	0.373	1.96121e-07	SNTN
RPS29	4.72038e-14	0.471873	0.398	0.211	1.22758e-09	RPS29
NUDC	3.26503e-16	0.467915	0.449	0.238	8.49103e-12	NUDC
KTN1	5.91955e-16	0.467638	0.622	0.392	1.53944e-11	KTN1
CEP350	2.65224e-14	0.457018	0.256	0.107	6.89743e-10	CEP350
TUBA1A	2.61984e-11	0.456124	0.58	0.403	6.81316e-07	TUBA1A
CCT5	3.29373e-18	0.45298	0.284	0.108	8.56568e-14	CCT5
MMACHC	4.74753e-10	0.450486	0.485	0.306	1.23464e-05	MMACHC
SLFN5	1.08059e-11	0.44725	0.295	0.15	2.81018e-07	SLFN5
TNFAIP8L1	3.37682e-12	0.443818	0.356	0.188	8.78175e-08	TNFAIP8L1
ENKUR	4.15759e-14	0.44379	0.499	0.3	1.08122e-09	ENKUR
GOLM1	2.83054e-13	0.443612	0.367	0.187	7.3611e-09	GOLM1
CFAP53	3.0148e-19	0.442407	0.491	0.252	7.84029e-15	CFAP53
CCT3	4.83374e-15	0.438122	0.32	0.147	1.25706e-10	CCT3
POLR2I	2.70168e-13	0.437685	0.315	0.153	7.02599e-09	POLR2I
ABLIM1	4.77789e-19	0.436439	0.328	0.135	1.24254e-14	ABLIM1
JPT2	3.59032e-13	0.436093	0.339	0.175	9.33699e-09	JPT2
PARP14	1.19405e-18	0.43446	0.343	0.145	3.10525e-14	PARP14
KRT18	5.50347e-11	0.43414	0.311	0.164	1.43123e-06	KRT18
CFDP1	1.10416e-13	0.433262	0.284	0.127	2.87148e-09	CFDP1
MUC16	2.56021e-13	0.430456	0.659	0.441	6.65809e-09	MUC16
SPTLC2	2.60708e-11	0.4304	0.311	0.164	6.77996e-07	SPTLC2
RIBC2	9.15738e-17	0.430069	0.263	0.099	2.38147e-12	RIBC2
CLU	6.90254e-07	0.428904	0.487	0.347	0.0179507	CLU
CCDC113	6.57131e-11	0.42769	0.442	0.275	1.70893e-06	CCDC113
CCDC33	1.63859e-12	0.424463	0.3	0.147	4.26133e-08	CCDC33
FAM166A	6.42594e-15	0.422604	0.296	0.133	1.67113e-10	FAM166A
RPS19	3.61205e-14	0.421149	0.386	0.2	9.39349e-10	RPS19
ERICH5	1.10982e-16	0.413555	0.258	0.097	2.88619e-12	ERICH5
ST13	2.64749e-14	0.411511	0.343	0.166	6.88508e-10	ST13
SMARCA2	2.39637e-12	0.409863	0.327	0.166	6.232e-08	SMARCA2
THRAP3	4.08536e-12	0.408224	0.307	0.156	1.06244e-07	THRAP3
PIGR	5.57574e-09	0.405448	0.632	0.463	0.000145003	PIGR
KIF21A	1.4539e-11	0.403944	0.552	0.359	3.781e-07	KIF21A
PPIL6	9.45894e-13	0.399589	0.398	0.222	2.45989e-08	PPIL6
IFI16	6.18458e-15	0.395422	0.271	0.113	1.60836e-10	IFI16
MLEC	5.87483e-14	0.394839	0.292	0.133	1.52781e-09	MLEC
UPF1	1.47387e-17	0.393605	0.297	0.118	3.83295e-13	UPF1
TRIP11	1.48885e-13	0.391372	0.259	0.111	3.87191e-09	TRIP11
ADGRF1	1.82664e-12	0.390157	0.3	0.147	4.75036e-08	ADGRF1
HSPA5	8.02894e-09	0.389782	0.474	0.317	0.000208801	HSPA5
SERF2	4.34848e-10	0.388597	0.639	0.478	1.13087e-05	SERF2
HDLBP	2.36773e-11	0.387441	0.386	0.218	6.15751e-07	HDLBP
SECISBP2L	1.89548e-11	0.385525	0.325	0.17	4.9294e-07	SECISBP2L
HSPA8	5.8804e-09	0.384454	0.622	0.489	0.000152926	HSPA8
DNAJA4	4.05725e-10	0.382779	0.448	0.283	1.05513e-05	DNAJA4
DZIP3	1.19229e-10	0.374748	0.449	0.283	3.10066e-06	DZIP3
SPATS2L	1.85229e-14	0.366202	0.352	0.17	4.81707e-10	SPATS2L
FTL	2.87123e-07	0.362582	0.55	0.394	0.00746692	FTL
CNDP2	5.73636e-12	0.362456	0.271	0.126	1.4918e-07	CNDP2
APP	7.71787e-13	0.359301	0.286	0.133	2.00711e-08	APP
NCALD	1.1734e-11	0.353294	0.252	0.116	3.05154e-07	NCALD
PSCA	3.34678e-13	0.351447	0.526	0.305	8.70363e-09	PSCA
BPTF	4.18412e-12	0.342029	0.317	0.158	1.08812e-07	BPTF
KRT8	1.4874e-08	0.341981	0.413	0.261	0.000386813	KRT8
HSPH1	3.32523e-09	0.341773	0.615	0.479	8.64759e-05	HSPH1
HSPD1	9.72564e-17	0.341055	0.393	0.191	2.52925e-12	HSPD1
KRT19	1.23278e-09	0.340244	0.394	0.237	3.20596e-05	KRT19
GAPDH	1.0821e-08	0.332162	0.39	0.24	0.000281412	GAPDH
PDIA6	5.02833e-11	0.327874	0.287	0.143	1.30767e-06	PDIA6
TPM3	2.72043e-07	0.327343	0.327	0.195	0.00707474	TPM3
CFAP298	3.09458e-12	0.324207	0.393	0.214	8.04776e-08	CFAP298
EEF1A1	2.02476e-09	0.321041	0.465	0.291	5.26558e-05	EEF1A1
CC2D2A	2.1928e-10	0.320118	0.396	0.234	5.7026e-06	CC2D2A
C20orf85	1.01958e-07	0.319268	0.575	0.43	0.00265151	C20orf85
KIF3B	1.19232e-09	0.316639	0.324	0.181	3.10075e-05	KIF3B
TCP1	1.59379e-13	0.31598	0.341	0.166	4.14482e-09	TCP1
S100A10	4.32512e-16	0.315603	0.385	0.184	1.12479e-11	S100A10
CCDC146	2.4763e-09	0.312749	0.559	0.394	6.43987e-05	CCDC146
CRIP1	4.73457e-12	0.307725	0.278	0.131	1.23127e-07	CRIP1
POR	1.86323e-08	0.306305	0.3	0.17	0.000484551	POR
CHURC1	1.5537e-10	0.304933	0.251	0.122	4.04056e-06	CHURC1
AKR1A1	1.57018e-10	0.303606	0.307	0.161	4.0834e-06	AKR1A1
UFC1	1.713e-08	0.301701	0.471	0.315	0.000445483	UFC1
AHNAK	1.4304e-07	0.301446	0.475	0.324	0.0037199	AHNAK
COX6A1	6.65615e-09	0.297462	0.42	0.261	0.0001731	COX6A1
JTB	9.2265e-12	0.295455	0.276	0.131	2.39944e-07	JTB
SAP18	6.13699e-08	0.293959	0.357	0.215	0.00159599	SAP18
TNRC6B	5.65493e-09	0.291697	0.278	0.15	0.000147062	TNRC6B
IQCG	8.74627e-11	0.291293	0.489	0.312	2.27455e-06	IQCG
TCTN1	2.97117e-12	0.290843	0.325	0.164	7.72683e-08	TCTN1
HSPE1	1.22394e-12	0.281471	0.416	0.225	3.18298e-08	HSPE1
RPS23	1.54631e-07	0.277554	0.308	0.182	0.00402134	RPS23
RPL13A	4.93936e-11	0.277545	0.465	0.278	1.28453e-06	RPL13A
CAB39	1.66822e-08	0.277271	0.252	0.133	0.000433836	CAB39
ADAR	1.29102e-06	0.276888	0.264	0.157	0.0335744	ADAR
CLSTN1	1.22389e-09	0.272404	0.254	0.13	3.18286e-05	CLSTN1
UBE2H	6.57909e-07	0.271462	0.375	0.241	0.0171096	UBE2H
PABPC1	1.85477e-09	0.268986	0.428	0.262	4.82351e-05	PABPC1
NSD3	4.17597e-11	0.268069	0.275	0.133	1.086e-06	NSD3
TOMM7	1.21992e-11	0.265368	0.286	0.138	3.17252e-07	TOMM7
RPS27A	6.86851e-10	0.264204	0.372	0.216	1.78622e-05	RPS27A
ATP6V0E1	6.40089e-10	0.263985	0.262	0.131	1.66462e-05	ATP6V0E1
SCGB2A1	2.42631e-11	0.263645	0.384	0.215	6.30987e-07	SCGB2A1
GNAS	5.9504e-09	0.262757	0.401	0.244	0.000154746	GNAS
PARK7	4.03405e-12	0.26246	0.351	0.183	1.0491e-07	PARK7
RNF213	5.38885e-10	0.260947	0.282	0.146	1.40143e-05	RNF213
CFAP57	1.13802e-08	0.257082	0.276	0.15	0.000295953	CFAP57
SPATA18	6.32665e-09	0.25477	0.437	0.273	0.000164531	SPATA18
RPL27A	5.52929e-09	0.254429	0.375	0.221	0.000143795	RPL27A
SERBP1	5.24645e-11	0.253817	0.271	0.132	1.36439e-06	SERBP1
CFLAR	1.01134e-08	0.251986	0.353	0.206	0.00026301	CFLAR
SHROOM3	4.72598e-11	0.251781	0.274	0.133	1.22904e-06	SHROOM3
CDHR3	1.69044e-07	0.25108	0.521	0.363	0.00439615	CDHR3
MT-ATP6	4.03778e-07	-0.264168	0.944	0.942	0.0105006	MT-ATP6
EZR	1.66243e-10	-0.472506	0.668	0.699	4.32332e-06	EZR
MT-CYB	1.65858e-16	-0.484753	0.947	0.944	4.31332e-12	MT-CYB
MT-ND3	7.65944e-17	-0.548841	0.784	0.834	1.99191e-12	MT-ND3
PRDX5	2.68771e-09	-0.594378	0.603	0.626	6.98965e-05	PRDX5
FOS	1.23553e-07	-0.633509	0.258	0.351	0.00321311	FOS
S100A6	1.34072e-09	-0.649081	0.688	0.709	3.48669e-05	S100A6
GSTA1	1.80216e-14	-0.878856	0.55	0.613	4.68669e-10	GSTA1
DUSP1	7.6191e-07	-0.891941	0.219	0.3	0.0198142	DUSP1
IGFBP7	3.3853e-11	-0.973496	0.344	0.441	8.80381e-07	IGFBP7
JUN	6.10258e-14	-1.10566	0.327	0.459	1.58704e-09	JUN
ALDH3A1	9.14921e-12	-1.15235	0.323	0.42	2.37934e-07	ALDH3A1
TSPAN19	6.96273e-10	-1.20162	0.276	0.367	1.81073e-05	TSPAN19
HSPA1B	1.16242e-12	-1.22031	0.335	0.435	3.023e-08	HSPA1B
SLC25A36	6.93314e-07	-1.22115	0.227	0.299	0.0180303	SLC25A36
XIST	1.28524e-10	-1.23558	0.251	0.36	3.3424e-06	XIST
MTRNR2L3	2.06937e-11	-1.40941	0.175	0.293	5.3816e-07	MTRNR2L3
GSTA2	2.66563e-19	-1.77036	0.153	0.313	6.93223e-15	GSTA2

### Sheet: Basal_Cells
	p_val	avg_log2FC	pct.1	pct.2	p_val_adj	gene
IFI27	6.70914e-14	1.82563	0.398	0.136	1.74478e-09	IFI27
ZFP36	4.62686e-11	1.80585	0.534	0.273	1.20326e-06	ZFP36
MAFF	3.42331e-20	1.73339	0.359	0.078	8.90266e-16	MAFF
GADD45A	4.6302e-10	1.67975	0.35	0.13	1.20413e-05	GADD45A
HSPH1	1.07675e-16	1.66205	0.689	0.363	2.8002e-12	HSPH1
VMO1	5.73142e-12	1.60869	0.369	0.129	1.49051e-07	VMO1
NCOA7	2.08433e-09	1.5942	0.408	0.191	5.42052e-05	NCOA7
ATF3	1.02189e-10	1.58957	0.621	0.367	2.65753e-06	ATF3
CLDN4	6.6611e-11	1.54269	0.612	0.372	1.73229e-06	CLDN4
EGR1	3.80861e-09	1.53582	0.699	0.525	9.90467e-05	EGR1
KLF6	2.53339e-07	1.50929	0.379	0.185	0.00658833	KLF6
PMAIP1	2.42573e-11	1.4669	0.447	0.195	6.30836e-07	PMAIP1
MYLIP	1.82468e-06	1.39184	0.291	0.135	0.0474526	MYLIP
BTG2	1.01451e-07	1.38807	0.505	0.303	0.00263835	BTG2
HSPA5	3.12794e-07	1.38047	0.631	0.519	0.00813452	HSPA5
ADM	2.04953e-15	1.34123	0.291	0.062	5.33001e-11	ADM
GADD45B	1.13375e-09	1.31783	0.66	0.465	2.94844e-05	GADD45B
CDKN1A	4.16955e-09	1.27801	0.427	0.2	0.000108433	CDKN1A
DDIT3	5.13167e-10	1.27641	0.369	0.147	1.33454e-05	DDIT3
RND3	5.71913e-07	1.26492	0.417	0.226	0.0148732	RND3
JUND	5.79339e-07	1.26355	0.485	0.303	0.0150663	JUND
PIGR	1.54854e-06	1.23424	0.262	0.105	0.0402714	PIGR
UGT2A1	5.09176e-07	1.22692	0.515	0.312	0.0132416	UGT2A1
SLPI	6.9835e-11	1.1982	0.786	0.596	1.81613e-06	SLPI
B2M	3.19174e-15	1.16248	0.864	0.719	8.30045e-11	B2M
HLA-C	1.91503e-08	1.13321	0.641	0.453	0.000498023	HLA-C
ACTG1	3.46188e-08	1.1241	0.709	0.614	0.000900296	ACTG1
ADH1C	2.05045e-07	1.12375	0.398	0.195	0.00533241	ADH1C
DNAJA1	3.67224e-08	1.11707	0.592	0.385	0.000955004	DNAJA1
MUC16	1.43264e-07	1.10294	0.32	0.129	0.00372572	MUC16
UBC	1.01335e-07	1.08623	0.738	0.658	0.00263532	UBC
JUNB	1.96437e-07	1.08119	0.631	0.457	0.00510855	JUNB
HSPA8	1.2415e-12	1.07202	0.767	0.526	3.22864e-08	HSPA8
CCNL1	1.37943e-06	1.02333	0.66	0.505	0.0358736	CCNL1
ALAS1	1.38057e-07	0.99819	0.282	0.105	0.00359032	ALAS1
DNAJB1	3.24325e-09	0.993316	0.767	0.588	8.43438e-05	DNAJB1
SLC25A25	5.38502e-10	0.94584	0.408	0.163	1.40043e-05	SLC25A25
RAB11FIP1	1.85237e-06	0.935694	0.301	0.136	0.0481728	RAB11FIP1
SERTAD1	7.67111e-09	0.891439	0.34	0.135	0.000199495	SERTAD1
ELF3	1.59049e-06	0.889557	0.65	0.469	0.0413623	ELF3
SAT1	4.88121e-07	0.881297	0.854	0.707	0.0126941	SAT1
HSP90AA1	1.20703e-09	0.771248	0.903	0.85	3.139e-05	HSP90AA1
HLA-B	5.05028e-07	0.758232	0.767	0.649	0.0131338	HLA-B
NR4A2	1.12666e-06	0.357941	0.252	0.091	0.0292998	NR4A2
MT-ND5	8.20107e-10	-0.615762	0.932	0.999	2.13277e-05	MT-ND5
MT-CO1	1.02397e-06	-0.649331	0.961	0.997	0.0266295	MT-CO1
MT-ATP8	6.31623e-08	-0.656896	0.825	0.965	0.0016426	MT-ATP8
FAT2	1.09532e-06	-0.729964	0.262	0.542	0.028485	FAT2
DST	1.30244e-07	-0.874964	0.476	0.718	0.00338712	DST
TXNIP	5.016e-10	-0.940062	0.553	0.795	1.30446e-05	TXNIP
EGFR	8.96588e-09	-0.962521	0.398	0.68	0.000233167	EGFR
PLEC	1.71605e-08	-1.01558	0.282	0.576	0.000446276	PLEC
SRRM2	9.53612e-08	-1.10576	0.602	0.772	0.00247996	SRRM2
MT-ND3	5.90177e-09	-1.12467	0.757	0.928	0.000153481	MT-ND3
CLSTN1	1.08335e-07	-1.1397	0.311	0.556	0.00281735	CLSTN1
TSHZ2	3.44479e-07	-1.15332	0.282	0.52	0.00895853	TSHZ2
TNS4	1.8402e-06	-1.17544	0.078	0.289	0.0478563	TNS4
NCOR2	2.34472e-07	-1.20283	0.204	0.444	0.00609769	NCOR2
MTRNR2L12	2.34854e-18	-1.41643	0.417	0.874	6.10762e-14	MTRNR2L12
OBSCN	1.2523e-07	-1.45884	0.136	0.401	0.00325674	OBSCN
COL7A1	1.96566e-13	-1.61208	0.291	0.672	5.11189e-09	COL7A1
MTRNR2L1	3.38482e-12	-1.62555	0.369	0.703	8.80256e-08	MTRNR2L1
KRT15	6.32102e-13	-2.00657	0.311	0.645	1.64384e-08	KRT15

### Sheet: Mitotic_Basal_Cells
	p_val	avg_log2FC	pct.1	pct.2	p_val_adj	gene
IFI27	1.48146e-08	2.82159	0.413	0.078	0.00038527	IFI27
PIGR	9.58196e-07	2.53092	0.435	0.128	0.0249189	PIGR
MT-ND1	1.63947e-06	1.15718	0.978	0.993	0.0426359	MT-ND1
AHNAK	3.90031e-07	-1.15294	0.348	0.816	0.0101431	AHNAK
SRRM2	1.17708e-07	-1.33293	0.304	0.759	0.00306111	SRRM2
SON	3.5792e-07	-1.44913	0.217	0.652	0.00930807	SON
DSP	1.02554e-06	-1.52724	0.304	0.723	0.0266701	DSP
KRT5	6.28116e-07	-1.55294	0.13	0.589	0.0163348	KRT5
AQP3	1.29133e-06	-1.60585	0.261	0.702	0.0335824	AQP3
MYOF	2.21397e-07	-1.81764	0.239	0.638	0.00575764	MYOF
CA12	1.29375e-06	-1.91965	0.13	0.532	0.0336452	CA12
FAT2	1.83008e-06	-2.32378	0.174	0.518	0.047593	FAT2
DST	1.16171e-07	-2.67176	0.13	0.539	0.00302113	DST

### Sheet: Squamous_Cells
	p_val	avg_log2FC	pct.1	pct.2	p_val_adj	gene
IFI6	2.07641e-26	2.2045	0.291	0.046	5.3999e-22	IFI6
IFI27	8.22024e-17	1.778	0.431	0.245	2.13776e-12	IFI27
ISG15	1.42589e-09	1.71814	0.257	0.127	3.70816e-05	ISG15
CD74	5.6018e-10	1.28381	0.292	0.149	1.4568e-05	CD74
MT-CO2	2.59886e-35	1.23013	0.973	0.967	6.7586e-31	MT-CO2
RPS29	1.46264e-07	1.18783	0.284	0.166	0.00380373	RPS29
MT-ND5	8.97404e-23	0.925296	0.98	0.963	2.33379e-18	MT-ND5
MT-ND3	3.11959e-17	0.905472	0.879	0.86	8.11279e-13	MT-ND3
MT-CO3	4.66168e-24	0.889494	0.959	0.952	1.21232e-19	MT-CO3
MT-ND4	3.13812e-17	0.666515	0.989	0.989	8.16099e-13	MT-ND4
MT-ND1	2.18233e-10	0.470683	0.962	0.943	5.67536e-06	MT-ND1
B2M	1.18949e-07	0.451498	0.849	0.847	0.00309338	B2M
EIF3A	4.84801e-08	-0.251378	0.257	0.416	0.00126077	EIF3A
JAK1	1.88625e-06	-0.259801	0.209	0.337	0.0490539	JAK1
CLDN4	1.03765e-06	-0.261118	0.342	0.514	0.026985	CLDN4
H2AFZ	6.14687e-07	-0.271516	0.194	0.322	0.0159855	H2AFZ
NCKAP1	5.10803e-07	-0.277033	0.192	0.315	0.0132839	NCKAP1
PPP1CB	2.72376e-08	-0.283597	0.273	0.451	0.00070834	PPP1CB
ITM2B	1.25414e-07	-0.289111	0.295	0.464	0.00326152	ITM2B
RAB7A	1.85039e-06	-0.289187	0.236	0.368	0.0481211	RAB7A
KMT2E	1.50398e-06	-0.292404	0.257	0.403	0.0391126	KMT2E
REL	7.08716e-07	-0.293755	0.143	0.258	0.0184309	REL
SYNE2	1.423e-07	-0.297759	0.414	0.597	0.00370066	SYNE2
TRIM56	3.81721e-08	-0.30203	0.179	0.322	0.000992703	TRIM56
WDR26	9.76066e-07	-0.314765	0.175	0.298	0.0253836	WDR26
UBE2J1	3.16648e-08	-0.316422	0.128	0.252	0.000823476	UBE2J1
HDGF	8.81028e-07	-0.321145	0.234	0.376	0.022912	HDGF
PRRC2C	6.70079e-10	-0.321788	0.36	0.56	1.74261e-05	PRRC2C
EIF4G1	1.59698e-07	-0.323223	0.213	0.348	0.00415309	EIF4G1
GAPVD1	2.73344e-07	-0.323347	0.171	0.295	0.00710858	GAPVD1
CDC42BPB	3.66115e-07	-0.325662	0.152	0.271	0.0095212	CDC42BPB
RAB5A	9.94886e-08	-0.32712	0.182	0.315	0.0025873	RAB5A
USP34	1.46446e-07	-0.336201	0.181	0.311	0.00380847	USP34
DDX5	2.10596e-07	-0.337886	0.447	0.63	0.00547677	DDX5
AFDN	2.73819e-07	-0.337953	0.285	0.438	0.00712095	AFDN
CLIP1	4.90117e-07	-0.339011	0.245	0.387	0.012746	CLIP1
MARCKS	8.44863e-08	-0.339637	0.151	0.28	0.00219715	MARCKS
SBNO1	4.16901e-07	-0.340796	0.147	0.265	0.0108419	SBNO1
HEBP2	1.25038e-06	-0.34189	0.276	0.425	0.0325174	HEBP2
LIMA1	4.52328e-08	-0.343397	0.167	0.3	0.00117632	LIMA1
RBM3	4.25278e-07	-0.343952	0.159	0.28	0.0110598	RBM3
CSDE1	3.50339e-08	-0.351427	0.273	0.44	0.000911091	CSDE1
VPS13C	1.05105e-06	-0.35652	0.217	0.35	0.0273337	VPS13C
ZNF217	1.13156e-06	-0.358791	0.201	0.33	0.0294272	ZNF217
ZBTB7A	1.29274e-08	-0.361	0.152	0.291	0.00033619	ZBTB7A
SDCBP	6.07117e-07	-0.367078	0.207	0.341	0.0157887	SDCBP
HDLBP	7.35111e-10	-0.367101	0.221	0.392	1.91173e-05	HDLBP
ERBIN	6.20585e-08	-0.367559	0.249	0.405	0.00161389	ERBIN
CD63	6.63715e-08	-0.368833	0.308	0.468	0.00172606	CD63
LUC7L3	3.95129e-07	-0.36887	0.211	0.35	0.0102757	LUC7L3
TMBIM6	9.59171e-08	-0.369602	0.398	0.578	0.00249442	TMBIM6
UBE2H	4.58469e-08	-0.370474	0.261	0.422	0.00119229	UBE2H
WAC	9.44571e-07	-0.372682	0.19	0.315	0.0245645	WAC
KIAA1551	6.94981e-07	-0.372741	0.22	0.357	0.0180737	KIAA1551
KIF5B	5.95646e-08	-0.374255	0.253	0.409	0.00154904	KIF5B
HSPB1	1.33635e-06	-0.377443	0.238	0.376	0.0347532	HSPB1
DST	1.04085e-06	-0.379168	0.139	0.252	0.0270684	DST
HNRNPA2B1	1.96749e-07	-0.38281	0.349	0.51	0.00511666	HNRNPA2B1
PCM1	4.10555e-07	-0.382822	0.268	0.418	0.0106769	PCM1
AKAP9	2.31276e-09	-0.386301	0.406	0.606	6.01455e-05	AKAP9
RBM47	8.83415e-08	-0.390262	0.221	0.368	0.00229741	RBM47
ETF1	5.99416e-08	-0.391469	0.154	0.278	0.00155884	ETF1
ARFGEF1	4.12987e-09	-0.394155	0.171	0.313	0.000107401	ARFGEF1
RPS4X	1.17573e-07	-0.395826	0.277	0.438	0.00305759	RPS4X
DDX3X	9.58571e-10	-0.396098	0.288	0.477	2.49286e-05	DDX3X
EIF5B	1.43509e-06	-0.398379	0.175	0.295	0.037321	EIF5B
TC2N	4.43205e-07	-0.40386	0.183	0.306	0.011526	TC2N
ASAH1	6.65506e-08	-0.405597	0.255	0.411	0.00173072	ASAH1
TRAM1	6.06277e-07	-0.408308	0.171	0.295	0.0157668	TRAM1
ACADVL	4.55571e-07	-0.410778	0.217	0.348	0.0118476	ACADVL
AHNAK	1.29681e-10	-0.411563	0.383	0.586	3.37248e-06	AHNAK
NORAD	1.21517e-07	-0.412238	0.162	0.289	0.00316016	NORAD
PSMA7	3.401e-07	-0.413376	0.179	0.304	0.00884464	PSMA7
PABPC1	8.71245e-07	-0.414966	0.399	0.551	0.0226576	PABPC1
MYO5B	1.07732e-07	-0.41782	0.2	0.341	0.00280167	MYO5B
MACF1	2.88042e-12	-0.42079	0.283	0.492	7.49082e-08	MACF1
CTSB	3.15408e-07	-0.423287	0.349	0.51	0.00820249	CTSB
SYNGR2	2.65618e-07	-0.428043	0.14	0.254	0.00690766	SYNGR2
XPO1	9.45788e-10	-0.42986	0.14	0.284	2.45962e-05	XPO1
ANKLE2	7.70106e-08	-0.431921	0.213	0.352	0.00200274	ANKLE2
MED13	1.43463e-08	-0.43381	0.179	0.326	0.00037309	MED13
F3	4.59938e-08	-0.43433	0.323	0.497	0.00119611	F3
SERINC1	7.32231e-08	-0.435032	0.17	0.302	0.00190424	SERINC1
PCBP1	5.49464e-07	-0.435667	0.26	0.407	0.0142894	PCBP1
ASPH	1.58404e-07	-0.43599	0.177	0.309	0.00411944	ASPH
ARGLU1	1.35564e-07	-0.440874	0.266	0.42	0.00352549	ARGLU1
EZR	7.247e-09	-0.440979	0.56	0.729	0.000188465	EZR
PLEKHA5	1.13409e-06	-0.441112	0.143	0.258	0.0294931	PLEKHA5
ARL8B	5.31168e-07	-0.44328	0.175	0.295	0.0138136	ARL8B
CSNK1A1	6.25499e-10	-0.44411	0.269	0.453	1.62667e-05	CSNK1A1
PTPN3	1.11686e-06	-0.445212	0.211	0.335	0.0290451	PTPN3
JMY	1.52464e-07	-0.445593	0.192	0.33	0.00396497	JMY
BZW1	2.09905e-07	-0.44588	0.189	0.317	0.00545878	BZW1
RAC1	6.43694e-09	-0.4475	0.186	0.333	0.000167399	RAC1
SPINT2	2.76419e-07	-0.447772	0.243	0.383	0.00718855	SPINT2
SECISBP2L	1.09517e-06	-0.448928	0.197	0.326	0.0284811	SECISBP2L
MYL6	9.04009e-08	-0.452124	0.503	0.672	0.00235097	MYL6
ARHGEF12	1.45397e-07	-0.454526	0.201	0.341	0.00378119	ARHGEF12
TM9SF2	1.11061e-06	-0.457403	0.164	0.28	0.0288825	TM9SF2
UBL3	1.23441e-06	-0.462515	0.192	0.317	0.032102	UBL3
CCNL2	1.09339e-09	-0.463381	0.174	0.326	2.84346e-05	CCNL2
GSPT1	8.85693e-07	-0.464833	0.227	0.363	0.0230333	GSPT1
BIRC6	1.04993e-08	-0.467804	0.129	0.256	0.000273046	BIRC6
YME1L1	8.00054e-09	-0.468148	0.192	0.341	0.000208062	YME1L1
LMO7	3.05434e-08	-0.470021	0.372	0.556	0.000794312	LMO7
ATP6V1D	8.19475e-07	-0.471704	0.149	0.26	0.0213113	ATP6V1D
CALM1	2.20904e-10	-0.47372	0.467	0.665	5.74482e-06	CALM1
AP3D1	1.60234e-08	-0.474116	0.204	0.35	0.000416706	AP3D1
SRP14	3.26459e-09	-0.47543	0.211	0.368	8.48989e-05	SRP14
GRHL1	4.90755e-07	-0.476995	0.212	0.344	0.0127626	GRHL1
ELF3	5.72955e-10	-0.481556	0.414	0.626	1.49003e-05	ELF3
DDX17	6.01265e-12	-0.487363	0.285	0.492	1.56365e-07	DDX17
IQGAP1	3.24488e-09	-0.491608	0.247	0.407	8.43863e-05	IQGAP1
MYL12B	4.29643e-09	-0.491805	0.268	0.438	0.000111733	MYL12B
KMT2A	1.21446e-07	-0.498062	0.149	0.276	0.00315833	KMT2A
PDXDC1	1.81402e-06	-0.500298	0.16	0.276	0.0471755	PDXDC1
CAPN2	2.47727e-11	-0.500644	0.306	0.512	6.44239e-07	CAPN2
CLCN3	1.00125e-07	-0.501131	0.135	0.252	0.00260385	CLCN3
RHOA	1.93386e-08	-0.502136	0.268	0.427	0.00050292	RHOA
MTPN	2.89262e-07	-0.502263	0.175	0.298	0.00752255	MTPN
TM9SF3	2.68527e-08	-0.502958	0.238	0.389	0.000698332	TM9SF3
CTNNA1	2.1943e-09	-0.504547	0.291	0.457	5.7065e-05	CTNNA1
SF3B1	1.01789e-08	-0.505561	0.274	0.433	0.000264713	SF3B1
MALAT1	1.65968e-07	-0.508025	0.95	0.976	0.00431616	MALAT1
CTTNBP2NL	1.563e-09	-0.508529	0.137	0.278	4.06474e-05	CTTNBP2NL
QSOX1	7.52475e-09	-0.508961	0.186	0.333	0.000195689	QSOX1
ZDHHC13	4.70161e-07	-0.511652	0.155	0.269	0.012227	ZDHHC13
TRIP12	1.81847e-11	-0.517186	0.223	0.405	4.7291e-07	TRIP12
ICMT	2.10382e-09	-0.518254	0.145	0.284	5.47118e-05	ICMT
TOR1AIP2	3.90919e-08	-0.518727	0.182	0.322	0.00101663	TOR1AIP2
LAPTM4A	7.02408e-08	-0.525737	0.205	0.35	0.00182668	LAPTM4A
CD46	3.56993e-09	-0.528519	0.235	0.387	9.28395e-05	CD46
SPTAN1	7.71327e-09	-0.530415	0.22	0.374	0.000200591	SPTAN1
RBM25	1.56864e-08	-0.531831	0.261	0.416	0.000407942	RBM25
ALCAM	2.39617e-09	-0.533435	0.321	0.503	6.23148e-05	ALCAM
CANX	5.39142e-11	-0.533839	0.258	0.446	1.40209e-06	CANX
TRIP10	9.39203e-08	-0.537497	0.198	0.335	0.00244249	TRIP10
UCA1	8.30086e-08	-0.540082	0.232	0.379	0.00215872	UCA1
CIB1	8.92038e-09	-0.540161	0.239	0.396	0.000231983	CIB1
GNE	3.77531e-08	-0.542606	0.212	0.361	0.000981807	GNE
TP53INP1	8.12048e-09	-0.545723	0.137	0.269	0.000211181	TP53INP1
MAP1LC3B	6.08591e-10	-0.546384	0.185	0.337	1.5827e-05	MAP1LC3B
RALBP1	1.1531e-06	-0.548513	0.185	0.306	0.0299875	RALBP1
VEGFA	1.1818e-06	-0.551384	0.175	0.3	0.0307339	VEGFA
PKM	1.92722e-08	-0.554065	0.277	0.431	0.000501192	PKM
CLTC	8.11304e-09	-0.55478	0.213	0.372	0.000210988	CLTC
PALLD	4.32582e-10	-0.55723	0.129	0.271	1.12497e-05	PALLD
SORT1	1.16835e-08	-0.558193	0.179	0.315	0.00030384	SORT1
TMPRSS2	1.5387e-06	-0.559917	0.269	0.405	0.0400153	TMPRSS2
APLP2	4.78117e-10	-0.560565	0.345	0.521	1.24339e-05	APLP2
PHACTR2	5.79966e-08	-0.561448	0.223	0.368	0.00150826	PHACTR2
CYTH1	7.98194e-09	-0.562186	0.168	0.309	0.000207578	CYTH1
H1F0	1.49909e-06	-0.571598	0.27	0.403	0.0389853	H1F0
PRRG4	1.19081e-09	-0.573388	0.223	0.385	3.09683e-05	PRRG4
CCNG2	2.93249e-08	-0.583355	0.183	0.322	0.000762623	CCNG2
RNF19A	3.21459e-07	-0.583603	0.213	0.344	0.00835987	RNF19A
TRIM2	2.89234e-08	-0.586753	0.285	0.442	0.000752183	TRIM2
PEA15	6.29816e-07	-0.58678	0.182	0.3	0.016379	PEA15
TMOD3	3.59244e-11	-0.587063	0.238	0.422	9.34249e-07	TMOD3
ITGB1	2.77647e-08	-0.590282	0.179	0.311	0.000722048	ITGB1
YAP1	2.87656e-08	-0.592178	0.14	0.263	0.000748077	YAP1
SWAP70	8.1368e-10	-0.597592	0.175	0.328	2.11606e-05	SWAP70
TPM4	7.82269e-08	-0.599483	0.28	0.425	0.00203437	TPM4
TXNRD1	4.8478e-10	-0.602426	0.251	0.427	1.26072e-05	TXNRD1
CD24	2.10764e-08	-0.606111	0.224	0.374	0.000548113	CD24
TMEM165	1.62022e-06	-0.611051	0.209	0.328	0.0421356	TMEM165
EEF1A1	1.86131e-11	-0.611227	0.17	0.337	4.84051e-07	EEF1A1
CAP1	1.98602e-09	-0.612155	0.257	0.425	5.16485e-05	CAP1
TMPRSS11D	9.66065e-09	-0.620546	0.25	0.414	0.000251235	TMPRSS11D
PTTG1IP	2.58692e-10	-0.623048	0.269	0.435	6.72755e-06	PTTG1IP
ZMYM2	5.12048e-09	-0.623381	0.132	0.263	0.000133163	ZMYM2
RPLP0	8.8413e-15	-0.627812	0.25	0.466	2.29927e-10	RPLP0
GLTP	3.35588e-09	-0.632069	0.149	0.282	8.72729e-05	GLTP
CD59	2.40474e-09	-0.633971	0.342	0.512	6.25378e-05	CD59
RPN2	1.2031e-09	-0.643403	0.133	0.267	3.12877e-05	RPN2
GOLGB1	2.00471e-14	-0.645462	0.327	0.551	5.21346e-10	GOLGB1
ABCA13	1.37937e-08	-0.650779	0.247	0.407	0.000358719	ABCA13
ATP1B1	6.88001e-08	-0.651793	0.382	0.534	0.00178921	ATP1B1
SERINC5	6.03093e-07	-0.657316	0.145	0.254	0.015684	SERINC5
LRRFIP1	1.79114e-12	-0.664826	0.323	0.521	4.65804e-08	LRRFIP1
TUFM	2.2944e-10	-0.674243	0.155	0.304	5.96683e-06	TUFM
HECTD1	1.33166e-12	-0.678517	0.3	0.501	3.46313e-08	HECTD1
PRDX5	6.12472e-09	-0.681834	0.372	0.547	0.000159279	PRDX5
ITGA2	2.21872e-10	-0.68218	0.186	0.348	5.77001e-06	ITGA2
SYNE1	1.57487e-06	-0.69641	0.188	0.306	0.040956	SYNE1
KRT17	6.19797e-08	-0.697918	0.164	0.298	0.00161184	KRT17
KIF13B	9.49623e-10	-0.705706	0.173	0.319	2.46959e-05	KIF13B
CD55	2.01089e-09	-0.712174	0.253	0.416	5.22952e-05	CD55
MYOF	8.70247e-09	-0.714482	0.162	0.295	0.000226317	MYOF
ALDH1A3	1.02789e-06	-0.716242	0.19	0.313	0.0267312	ALDH1A3
XIST	6.56602e-15	-0.737925	0.144	0.341	1.70756e-10	XIST
HSPA1A	7.44831e-13	-0.740932	0.332	0.543	1.93701e-08	HSPA1A
RAB31	1.0181e-08	-0.74271	0.136	0.265	0.000264768	RAB31
DSP	3.34212e-14	-0.749532	0.298	0.519	8.69151e-10	DSP
MYO6	3.09285e-15	-0.76225	0.258	0.486	8.04326e-11	MYO6
CNN3	8.50276e-12	-0.77422	0.193	0.359	2.21123e-07	CNN3
ATP1B3	8.19633e-15	-0.775607	0.143	0.326	2.13154e-10	ATP1B3
SLC5A3	3.22413e-08	-0.775815	0.141	0.267	0.000838468	SLC5A3
SOX4	9.57385e-09	-0.777957	0.226	0.374	0.000248977	SOX4
APP	1.4328e-11	-0.783819	0.243	0.422	3.72613e-07	APP
DNAH5	9.10826e-11	-0.798772	0.177	0.346	2.36869e-06	DNAH5
CEACAM5	5.24622e-09	-0.811482	0.325	0.492	0.000136433	CEACAM5
EHF	5.92287e-13	-0.828454	0.272	0.464	1.5403e-08	EHF
MTRNR2L3	6.2753e-14	-0.834004	0.122	0.306	1.63195e-09	MTRNR2L3
NEAT1	1.71998e-18	-0.856045	0.431	0.694	4.47298e-14	NEAT1
ARHGAP5	6.32522e-11	-0.864789	0.264	0.435	1.64494e-06	ARHGAP5
TMPRSS11E	1.05811e-09	-0.918826	0.223	0.381	2.75172e-05	TMPRSS11E
SUN1	2.52139e-15	-0.967333	0.201	0.398	6.55713e-11	SUN1
FTH1	6.1269e-11	-0.996389	0.47	0.654	1.59336e-06	FTH1
KRT6A	1.50389e-08	-1.41131	0.223	0.365	0.000391101	KRT6A
PI3	6.59239e-08	-1.59858	0.141	0.258	0.00171442	PI3
MTRNR2L1	2.07343e-68	-2.42336	0.332	0.801	5.39217e-64	MTRNR2L1

### Sheet: Macrophages
	p_val	avg_log2FC	pct.1	pct.2	p_val_adj	gene
SLAMF7	4.33871e-08	2.85348	0.581	0.022	0.00112833	SLAMF7
HLA-DRA	6.95535e-07	1.93739	0.903	0.5	0.0180881	HLA-DRA
B2M	1.06485e-08	1.88927	0.968	0.87	0.000276924	B2M
OAS3	1.86344e-06	1.71338	0.484	0.022	0.0484607	OAS3
EPSTI1	9.92372e-07	1.27605	0.548	0.043	0.0258076	EPSTI1
MTRNR2L1	1.39061e-08	-3.68932	0.387	0.913	0.000361643	MTRNR2L1

### Sheet: Goblet_Cells
	p_val	avg_log2FC	pct.1	pct.2	p_val_adj	gene
IFI27	9.29786e-61	2.34457	0.718	0.282	2.418e-56	IFI27
IFI6	4.55664e-51	2.2319	0.461	0.054	1.185e-46	IFI6
IFI44L	1.18192e-47	1.81289	0.446	0.054	3.0737e-43	IFI44L
XAF1	1.57114e-37	1.76811	0.613	0.266	4.0859e-33	XAF1
MX1	1.23756e-39	1.62012	0.611	0.26	3.21839e-35	MX1
ISG15	7.62145e-34	1.50075	0.364	0.06	1.98203e-29	ISG15
IFI44	1.04049e-30	1.35969	0.461	0.142	2.70589e-26	IFI44
PARP14	4.10336e-19	1.32626	0.607	0.384	1.06712e-14	PARP14
IFIT1	2.71027e-30	1.25267	0.278	0.02	7.04832e-26	IFIT1
IFITM3	1.95493e-19	1.23899	0.422	0.188	5.08399e-15	IFITM3
MSMB	9.74164e-13	1.21459	0.488	0.284	2.53341e-08	MSMB
IFITM1	7.25415e-26	1.20457	0.304	0.054	1.88651e-21	IFITM1
MMP10	2.12323e-09	1.17903	0.364	0.208	5.52167e-05	MMP10
IFIT3	1.27781e-25	1.04852	0.267	0.032	3.32308e-21	IFIT3
UGT2A1	3.46919e-12	1.04851	0.461	0.27	9.02197e-08	UGT2A1
BST2	1.73061e-22	1.04329	0.29	0.06	4.50062e-18	BST2
HERC6	3.33667e-19	1.01356	0.34	0.112	8.67734e-15	HERC6
STAT1	1.10664e-17	0.993656	0.486	0.246	2.87792e-13	STAT1
EIF2AK2	2.30579e-16	0.988424	0.44	0.218	5.99644e-12	EIF2AK2
MX2	1.07957e-19	0.982417	0.259	0.052	2.80752e-15	MX2
EPSTI1	9.16899e-24	0.949534	0.311	0.064	2.38449e-19	EPSTI1
PARP9	2.45184e-17	0.948795	0.368	0.142	6.37625e-13	PARP9
OAS2	1.3725e-18	0.928418	0.276	0.07	3.56932e-14	OAS2
CYP2A13	5.74644e-08	0.900878	0.276	0.144	0.00149442	CYP2A13
CYP4B1	1.02874e-09	0.864589	0.601	0.44	2.67534e-05	CYP4B1
LGALS3BP	3.48024e-11	0.864137	0.395	0.226	9.0507e-07	LGALS3BP
HLA-C	1.92404e-13	0.834161	0.71	0.574	5.00365e-09	HLA-C
AQP5	1.39987e-11	0.818417	0.673	0.512	3.64051e-07	AQP5
TRIM22	7.28731e-15	0.816589	0.364	0.158	1.89514e-10	TRIM22
TMEM213	2.1605e-14	0.803616	0.436	0.212	5.61859e-10	TMEM213
LY6E	5.07581e-09	0.79385	0.379	0.23	0.000132002	LY6E
PRSS23	1.27797e-13	0.78499	0.778	0.64	3.3235e-09	PRSS23
VMO1	1.39498e-11	0.7722	0.689	0.542	3.62779e-07	VMO1
SAMHD1	9.57211e-11	0.735629	0.387	0.204	2.48932e-06	SAMHD1
CYP2J2	3.99444e-09	0.724225	0.358	0.194	0.000103879	CYP2J2
DDX60	2.39881e-16	0.713836	0.272	0.076	6.23835e-12	DDX60
LYPD2	4.26102e-10	0.703037	0.593	0.396	1.10812e-05	LYPD2
DDX58	4.89939e-16	0.685598	0.267	0.072	1.27414e-11	DDX58
SLPI	2.16162e-12	0.681767	0.909	0.856	5.6215e-08	SLPI
PSCA	7.78005e-14	0.666993	0.819	0.65	2.02328e-09	PSCA
HPGD	5.49934e-07	0.644644	0.315	0.176	0.0143016	HPGD
F3	3.31698e-10	0.637465	0.817	0.73	8.62613e-06	F3
HLA-E	2.15766e-12	0.62694	0.73	0.6	5.6112e-08	HLA-E
B2M	1.04998e-12	0.608931	0.912	0.834	2.73058e-08	B2M
SAMD9	1.77682e-07	0.607403	0.284	0.152	0.00462081	SAMD9
SLC31A1	1.73024e-06	0.603641	0.434	0.322	0.0449965	SLC31A1
ADH1C	1.46919e-07	0.602232	0.669	0.536	0.00382077	ADH1C
MPV17L	4.87838e-09	0.598904	0.255	0.114	0.000126867	MPV17L
SP100	7.75601e-08	0.598207	0.589	0.45	0.00201703	SP100
EPAS1	2.04752e-08	0.59617	0.716	0.634	0.000532478	EPAS1
SAMD9L	1.1844e-07	0.58561	0.278	0.138	0.00308015	SAMD9L
STEAP4	1.06275e-06	0.577544	0.504	0.366	0.0276379	STEAP4
BPIFB1	3.82146e-07	0.575193	0.588	0.424	0.00993809	BPIFB1
CD82	1.25044e-06	0.568759	0.418	0.286	0.0325189	CD82
OAS1	7.40991e-08	0.568328	0.329	0.176	0.00192702	OAS1
PLSCR1	3.27132e-10	0.559524	0.309	0.142	8.5074e-06	PLSCR1
APOL6	4.88513e-09	0.544886	0.34	0.178	0.000127043	APOL6
TYMP	1.31393e-09	0.544684	0.364	0.184	3.41702e-05	TYMP
ALOX15	7.01069e-07	0.543411	0.473	0.328	0.018232	ALOX15
CCND1	1.0211e-06	0.459784	0.377	0.23	0.0265548	CCND1
HLA-B	4.46876e-09	0.458776	0.839	0.72	0.000116215	HLA-B
RARRES1	1.8876e-09	0.442145	0.525	0.326	4.90888e-05	RARRES1
MT-ATP6	1.18887e-06	-0.281916	0.992	1	0.0309178	MT-ATP6
MT-ND2	2.04711e-09	-0.347447	0.998	1	5.32372e-05	MT-ND2
MT-CO3	2.25605e-13	-0.367357	0.912	0.994	5.86709e-09	MT-CO3
MT-CYB	3.70869e-11	-0.38016	0.988	1	9.64482e-07	MT-CYB
MT-ND3	9.17967e-08	-0.421749	0.825	0.952	0.00238726	MT-ND3
MT-ND5	4.31418e-13	-0.428794	0.975	1	1.12195e-08	MT-ND5
MTRNR2L3	5.30067e-08	-0.49432	0.313	0.476	0.00137849	MTRNR2L3
MT-ATP8	1.77626e-12	-0.506048	0.903	0.984	4.61935e-08	MT-ATP8
MT-CO1	5.75885e-17	-0.520003	0.981	1	1.49765e-12	MT-CO1
AHNAK	8.09188e-09	-0.526291	0.747	0.86	0.000210437	AHNAK
PLEC	2.13252e-07	-0.557707	0.321	0.456	0.00554583	PLEC
ALS2CL	7.80203e-07	-0.629564	0.228	0.354	0.02029	ALS2CL
ABCA13	4.87893e-11	-0.708196	0.597	0.742	1.26881e-06	ABCA13
DST	1.73985e-07	-0.970196	0.175	0.302	0.00452465	DST
LINC00342	3.3863e-16	-1.1777	0.078	0.264	8.80642e-12	LINC00342
ANKRD36C	3.30277e-20	-1.46521	0.51	0.694	8.58919e-16	ANKRD36C
MTRNR2L1	1.53587e-33	-2.34609	0.578	0.824	3.99417e-29	MTRNR2L1

### Sheet: Secretory_Cells
	p_val	avg_log2FC	pct.1	pct.2	p_val_adj	gene
IFI6	4.51677e-16	1.9304	0.534	0.089	1.17463e-11	IFI6
IFI27	2.45464e-16	1.81741	0.735	0.416	6.38353e-12	IFI27
MX1	1.64379e-11	1.76352	0.564	0.277	4.27484e-07	MX1
WARS	1.52582e-09	1.63652	0.454	0.149	3.96804e-05	WARS
ISG15	7.00616e-12	1.59675	0.46	0.089	1.82202e-07	ISG15
IFITM3	1.80171e-11	1.474	0.554	0.248	4.68552e-07	IFITM3
STAT1	5.603e-12	1.31363	0.621	0.287	1.45711e-07	STAT1
PARP14	2.22115e-10	1.24719	0.655	0.337	5.77632e-06	PARP14
HERC6	8.90779e-09	1.21409	0.435	0.149	0.000231656	HERC6
IFI44	2.23112e-11	1.20941	0.447	0.089	5.80224e-07	IFI44
XAF1	1.84236e-11	1.17712	0.581	0.208	4.79123e-07	XAF1
IFITM1	2.97964e-11	1.13556	0.427	0.069	7.74884e-07	IFITM1
HLA-DRA	1.42867e-11	1.08564	0.573	0.198	3.71541e-07	HLA-DRA
TNFSF10	3.18812e-08	1.0788	0.653	0.416	0.000829101	TNFSF10
EPSTI1	2.21156e-10	1.0764	0.363	0.04	5.75139e-06	EPSTI1
HLA-DQB1	1.40665e-08	1.05946	0.312	0.04	0.000365812	HLA-DQB1
RNF213	3.5453e-10	1.05446	0.703	0.376	9.2199e-06	RNF213
HLA-E	2.90383e-09	0.95992	0.751	0.604	7.55171e-05	HLA-E
IFIT3	9.2092e-09	0.945455	0.377	0.079	0.000239494	IFIT3
PHF20L1	1.2891e-06	0.918659	0.542	0.267	0.0335243	PHF20L1
DUOX2	6.8317e-07	0.882418	0.431	0.168	0.0177665	DUOX2
FBP1	1.59752e-06	0.881628	0.411	0.158	0.0415451	FBP1
PARP9	2.06312e-07	0.860083	0.441	0.158	0.00536536	PARP9
SAMHD1	2.55026e-08	0.849246	0.457	0.149	0.000663221	SAMHD1
IFIT1	7.83462e-09	0.84118	0.343	0.05	0.000203747	IFIT1
LAP3	5.10905e-07	0.827776	0.423	0.158	0.0132866	LAP3
HLA-C	1.79851e-08	0.807979	0.81	0.663	0.000467721	HLA-C
BST2	6.0962e-08	0.807977	0.371	0.089	0.00158538	BST2
MDK	9.4985e-07	0.767849	0.521	0.257	0.0247018	MDK
LYPD2	6.00626e-07	0.755526	0.732	0.485	0.0156199	LYPD2
CD74	4.36271e-07	0.752663	0.703	0.465	0.0113457	CD74
IFI44L	1.24727e-09	0.749406	0.431	0.089	3.24365e-05	IFI44L
HLA-DRB1	7.89711e-07	0.737792	0.47	0.198	0.0205372	HLA-DRB1
DDX60	1.76237e-08	0.735792	0.334	0.05	0.000458321	DDX60
SP100	1.36678e-07	0.732988	0.561	0.267	0.00355446	SP100
KTN1	1.67391e-06	0.667534	0.696	0.436	0.0435318	KTN1
CYLD	1.66467e-06	0.476188	0.326	0.079	0.0432913	CYLD
HLA-DRB5	1.45042e-06	0.30635	0.316	0.069	0.0377197	HLA-DRB5
FGFBP1	1.02889e-06	-0.907044	0.115	0.287	0.0267573	FGFBP1
S100A2	1.21076e-10	-0.909812	0.104	0.337	3.14871e-06	S100A2
GLUL	6.44554e-08	-1.01972	0.738	0.792	0.00167623	GLUL
UPK1B	5.53476e-12	-1.58636	0.142	0.396	1.43937e-07	UPK1B

### Sheet: Developing_Secretory_and_Goblet
	p_val	avg_log2FC	pct.1	pct.2	p_val_adj	gene
DDX58	6.14748e-11	2.2379	0.625	0.049	1.59871e-06	DDX58
GFM2	3.39838e-09	2.10684	0.375	0.019	8.83782e-05	GFM2
AL035661.1	6.36306e-07	1.92905	0.25	0.011	0.0165478	AL035661.1
TSR2	2.41269e-10	1.88391	0.375	0.015	6.27444e-06	TSR2
CBY1	6.36306e-07	1.76049	0.25	0.011	0.0165478	CBY1
AL021707.6	6.51101e-11	1.69492	0.25	0.004	1.69325e-06	AL021707.6
ADNP2	1.16374e-06	1.58253	0.375	0.03	0.0302642	ADNP2
BMF	3.93576e-14	1.53314	0.375	0.008	1.02353e-09	BMF
PTRH2	1.33194e-06	1.44248	0.375	0.03	0.0346385	PTRH2
ISG15	5.13771e-16	1.40803	0.25	0	1.33611e-11	ISG15
SGK3	8.61358e-07	1.39917	0.25	0.011	0.0224005	SGK3
ASL	1.33194e-06	1.36745	0.375	0.03	0.0346385	ASL
VSIG2	7.78944e-07	1.35658	0.25	0.011	0.0202572	VSIG2
MMAA	7.17686e-12	1.34479	0.375	0.011	1.86641e-07	MMAA
MYH11	2.41552e-08	1.26437	0.25	0.008	0.000628179	MYH11
LRRC45	6.17035e-08	1.2028	0.375	0.023	0.00160466	LRRC45
AC009088.2	5.13771e-16	1.1784	0.25	0	1.33611e-11	AC009088.2
AL109613.1	2.41552e-08	1.15198	0.25	0.008	0.000628179	AL109613.1
GPATCH3	5.49834e-11	1.10528	0.25	0.004	1.4299e-06	GPATCH3
NPDC1	8.61358e-07	1.09055	0.25	0.011	0.0224005	NPDC1
SLIRP	4.01053e-07	1.08618	0.375	0.027	0.0104298	SLIRP
IFI44L	2.73929e-08	0.969801	0.25	0.008	0.000712381	IFI44L
GLA	6.51101e-11	0.922555	0.25	0.004	1.69325e-06	GLA
BPIFA1	2.73929e-08	0.822282	0.25	0.008	0.000712381	BPIFA1
IRF2BPL	1.05209e-06	0.590419	0.25	0.011	0.0273606	IRF2BPL
SLC16A4	5.13771e-16	0.568834	0.25	0	1.33611e-11	SLC16A4
ZMYND10	3.10502e-08	0.474522	0.25	0.008	0.000807491	ZMYND10

### Sheet: Erythroblasts
	p_val	avg_log2FC	pct.1	pct.2	p_val_adj	gene
DDX58	6.14748e-11	2.2379	0.625	0.049	1.59871e-06	DDX58
GFM2	3.39838e-09	2.10684	0.375	0.019	8.83782e-05	GFM2
AL035661.1	6.36306e-07	1.92905	0.25	0.011	0.0165478	AL035661.1
TSR2	2.41269e-10	1.88391	0.375	0.015	6.27444e-06	TSR2
CBY1	6.36306e-07	1.76049	0.25	0.011	0.0165478	CBY1
AL021707.6	6.51101e-11	1.69492	0.25	0.004	1.69325e-06	AL021707.6
ADNP2	1.16374e-06	1.58253	0.375	0.03	0.0302642	ADNP2
BMF	3.93576e-14	1.53314	0.375	0.008	1.02353e-09	BMF
PTRH2	1.33194e-06	1.44248	0.375	0.03	0.0346385	PTRH2
ISG15	5.13771e-16	1.40803	0.25	0	1.33611e-11	ISG15
SGK3	8.61358e-07	1.39917	0.25	0.011	0.0224005	SGK3
ASL	1.33194e-06	1.36745	0.375	0.03	0.0346385	ASL
VSIG2	7.78944e-07	1.35658	0.25	0.011	0.0202572	VSIG2
MMAA	7.17686e-12	1.34479	0.375	0.011	1.86641e-07	MMAA
MYH11	2.41552e-08	1.26437	0.25	0.008	0.000628179	MYH11
LRRC45	6.17035e-08	1.2028	0.375	0.023	0.00160466	LRRC45
AC009088.2	5.13771e-16	1.1784	0.25	0	1.33611e-11	AC009088.2
AL109613.1	2.41552e-08	1.15198	0.25	0.008	0.000628179	AL109613.1
GPATCH3	5.49834e-11	1.10528	0.25	0.004	1.4299e-06	GPATCH3
NPDC1	8.61358e-07	1.09055	0.25	0.011	0.0224005	NPDC1
SLIRP	4.01053e-07	1.08618	0.375	0.027	0.0104298	SLIRP
IFI44L	2.73929e-08	0.969801	0.25	0.008	0.000712381	IFI44L
GLA	6.51101e-11	0.922555	0.25	0.004	1.69325e-06	GLA
BPIFA1	2.73929e-08	0.822282	0.25	0.008	0.000712381	BPIFA1
IRF2BPL	1.05209e-06	0.590419	0.25	0.011	0.0273606	IRF2BPL
SLC16A4	5.13771e-16	0.568834	0.25	0	1.33611e-11	SLC16A4
ZMYND10	3.10502e-08	0.474522	0.25	0.008	0.000807491	ZMYND10

### Sheet: T_Cells
	p_val	avg_log2FC	pct.1	pct.2	p_val_adj	gene
ATF3	3.04015e-20	1.79073	0.489	0.196	7.90621e-16	ATF3
ISG15	6.09434e-23	1.75656	0.347	0.064	1.58489e-18	ISG15
GZMB	1.72729e-10	1.66507	0.295	0.12	4.49198e-06	GZMB
XAF1	6.11142e-12	1.34097	0.394	0.193	1.58934e-07	XAF1
IFI44L	2.40137e-14	1.28885	0.259	0.059	6.245e-10	IFI44L
TUBB4B	2.5031e-12	1.25095	0.549	0.38	6.50956e-08	TUBB4B
SERTAD1	1.4265e-13	1.24894	0.38	0.168	3.70977e-09	SERTAD1
GZMA	5.24957e-08	1.2279	0.291	0.14	0.0013652	GZMA
ZFAS1	4.80461e-16	1.14954	0.493	0.24	1.24949e-11	ZFAS1
MX1	9.31787e-14	1.1444	0.349	0.126	2.42321e-09	MX1
TMSB10	6.33275e-13	1.08757	0.628	0.453	1.64689e-08	TMSB10
GADD45B	2.57382e-10	0.936035	0.572	0.383	6.69347e-06	GADD45B
GTF2B	7.81113e-10	0.917362	0.289	0.112	2.03136e-05	GTF2B
SLPI	3.90482e-10	0.909426	0.265	0.089	1.01549e-05	SLPI
MYLIP	5.7395e-11	0.878055	0.43	0.218	1.49261e-06	MYLIP
EIF4A3	2.56694e-09	0.863091	0.408	0.221	6.67558e-05	EIF4A3
RPS29	7.00081e-09	0.860698	0.455	0.277	0.000182063	RPS29
PNP	4.11093e-07	0.849303	0.372	0.218	0.0106909	PNP
ODC1	1.16882e-10	0.845328	0.408	0.201	3.03963e-06	ODC1
SAP18	2.08967e-09	0.842393	0.442	0.257	5.43439e-05	SAP18
GAPDH	4.46449e-07	0.805135	0.525	0.377	0.0116104	GAPDH
MIDN	2.56846e-08	0.76709	0.269	0.115	0.000667954	MIDN
PMAIP1	1.85219e-08	0.760939	0.251	0.098	0.00048168	PMAIP1
CSRNP1	4.05926e-09	0.758684	0.341	0.159	0.000105565	CSRNP1
RPS27	6.88439e-07	0.750186	0.378	0.232	0.0179036	RPS27
NFKBIA	5.58528e-07	0.729076	0.541	0.411	0.0145251	NFKBIA
RGS1	8.40902e-07	0.705118	0.39	0.229	0.0218685	RGS1
ISG20	1.96619e-07	0.696962	0.251	0.106	0.00511327	ISG20
SNHG12	1.91387e-08	0.687792	0.38	0.198	0.000497721	SNHG12
IRF4	3.19275e-08	0.681579	0.325	0.151	0.000830305	IRF4
ENO1	1.52561e-06	0.663859	0.396	0.24	0.0396751	ENO1
CBX4	1.33651e-07	0.662478	0.347	0.184	0.00347573	CBX4
HSPA5	5.23095e-07	0.617894	0.681	0.595	0.0136036	HSPA5
JUN	6.41158e-09	0.616763	0.842	0.723	0.00016674	JUN
RPS12	2.95671e-08	0.608247	0.653	0.531	0.000768922	RPS12
DUSP10	3.67281e-08	0.601887	0.271	0.109	0.000955151	DUSP10
B2M	3.97263e-16	0.591724	0.921	0.877	1.03312e-11	B2M
DUSP5	7.096e-07	0.585354	0.283	0.137	0.0184539	DUSP5
BRD2	8.91541e-07	0.582775	0.725	0.69	0.0231854	BRD2
UBB	6.09878e-08	0.55579	0.721	0.606	0.00158605	UBB
FAM53C	6.52853e-08	0.536269	0.368	0.187	0.00169781	FAM53C
CCL5	4.56765e-07	0.528278	0.735	0.601	0.0118786	CCL5
WDR47	1.51708e-06	0.505802	0.299	0.148	0.0394532	WDR47
TENT5C	8.61756e-07	0.503392	0.428	0.265	0.0224108	TENT5C
RPS16	1.80934e-06	0.503341	0.632	0.506	0.0470537	RPS16
HLA-C	5.74954e-07	0.503215	0.729	0.659	0.0149522	HLA-C
HLA-B	2.04026e-10	0.496593	0.861	0.821	5.30591e-06	HLA-B
CD55	6.3915e-08	0.490169	0.271	0.112	0.00166217	CD55
MT-CO1	7.64555e-08	-0.401833	0.949	0.983	0.0019883	MT-CO1
MT-ND1	1.32237e-07	-0.420067	0.853	0.922	0.00343895	MT-ND1
MT-ATP6	2.58459e-08	-0.533552	0.925	0.969	0.000672148	MT-ATP6
MT-CYB	8.51009e-10	-0.582749	0.907	0.955	2.21313e-05	MT-CYB
MT-ND2	2.37309e-09	-0.586096	0.923	0.972	6.17147e-05	MT-ND2
MTRNR2L3	7.00736e-11	-0.639375	0.117	0.299	1.82233e-06	MTRNR2L3
DDX17	3.43636e-08	-0.646157	0.432	0.567	0.000893661	DDX17
ATM	1.07954e-07	-0.6657	0.194	0.341	0.00280746	ATM
XIST	7.4754e-11	-0.683433	0.325	0.545	1.94405e-06	XIST
PLEC	5.54754e-08	-0.82196	0.18	0.327	0.00144269	PLEC
HSPA1A	1.44679e-08	-0.871767	0.552	0.704	0.000376251	HSPA1A
ITGB2	3.99942e-07	-1.08605	0.139	0.26	0.0104009	ITGB2
MTRNR2L12	6.41419e-19	-1.27036	0.448	0.696	1.66807e-14	MTRNR2L12
MTRNR2L1	1.02594e-52	-3.12397	0.321	0.743	2.66807e-48	MTRNR2L1

### Sheet: Ionocytes
	p_val	avg_log2FC	pct.1	pct.2	p_val_adj	gene
IFI27	5.60681e-17	3.13007	0.703	0.12	1.45811e-12	IFI27
IFI6	1.60049e-12	2.63422	0.495	0.033	4.16222e-08	IFI6
HLA-C	1.98271e-15	1.96481	0.879	0.62	5.15623e-11	HLA-C
CD74	2.51444e-09	1.95602	0.44	0.054	6.53905e-05	CD74
STAT1	6.8229e-10	1.85163	0.571	0.152	1.77436e-05	STAT1
TMSB10	2.09249e-09	1.61547	0.736	0.37	5.44173e-05	TMSB10
HLA-E	2.39141e-10	1.58747	0.791	0.554	6.21911e-06	HLA-E
B2M	5.06571e-13	1.54231	0.934	0.652	1.31739e-08	B2M
DBI	3.94324e-08	1.51471	0.648	0.261	0.00102548	DBI
ENAM	1.29531e-06	1.45366	0.385	0.076	0.0336859	ENAM
MAOA	3.6603e-09	1.44292	0.505	0.109	9.51897e-05	MAOA
COX6A1	3.66842e-07	1.35937	0.549	0.185	0.0095401	COX6A1
NDUFA4	1.26592e-06	1.35855	0.703	0.402	0.0329215	NDUFA4
CSDE1	3.77611e-09	1.34858	0.703	0.326	9.82015e-05	CSDE1
FTL	2.63038e-07	1.3092	0.659	0.315	0.00684056	FTL
HLA-B	1.45502e-08	1.27516	0.89	0.685	0.000378393	HLA-B
PRDX1	5.77064e-07	1.27142	0.593	0.283	0.0150071	PRDX1
RPS29	1.02829e-09	1.26857	0.56	0.13	2.67416e-05	RPS29
ADI1	7.26283e-07	1.26825	0.582	0.207	0.0188877	ADI1
NDUFB9	1.42258e-10	1.25341	0.714	0.261	3.69957e-06	NDUFB9
GAPDH	1.7827e-07	1.23377	0.736	0.424	0.0046361	GAPDH
PDIA3	1.46124e-07	1.21177	0.615	0.261	0.00380011	PDIA3
COX7C	5.85977e-09	1.20733	0.791	0.424	0.000152389	COX7C
HLA-A	9.83721e-08	1.20216	0.879	0.663	0.00255827	HLA-A
TAPBP	1.74541e-06	1.19214	0.626	0.293	0.0453913	TAPBP
PSMB8	1.1048e-06	1.15602	0.56	0.217	0.0287315	PSMB8
HLA-F	1.35555e-07	1.13497	0.725	0.402	0.00352523	HLA-F
FTH1	2.09315e-07	1.12351	0.813	0.5	0.00544345	FTH1
CTSS	9.71021e-07	1.1088	0.56	0.217	0.0252524	CTSS
UBB	3.78742e-07	1.09081	0.736	0.413	0.00984958	UBB
COX4I1	1.62867e-06	1.07805	0.736	0.467	0.0423552	COX4I1
RPS12	6.13023e-08	1.07197	0.736	0.413	0.00159423	RPS12
RPLP0	5.14709e-07	1.05253	0.637	0.293	0.0133855	RPLP0
NDUFB2	1.61803e-06	1.04595	0.637	0.283	0.0420784	NDUFB2
SKP1	9.31433e-07	1.04241	0.626	0.293	0.0242228	SKP1
ATP6V1A	1.69168e-06	1.03606	0.736	0.5	0.0439939	ATP6V1A
ATP5F1B	1.89635e-06	1.03067	0.736	0.5	0.0493165	ATP5F1B
XAF1	1.45412e-06	1.02283	0.253	0.011	0.037816	XAF1
SERF2	1.0899e-07	1.01366	0.813	0.413	0.00283438	SERF2
COX8A	1.63832e-07	1.00623	0.703	0.315	0.00426062	COX8A
S100A6	1.65343e-06	0.950738	0.901	0.674	0.0429991	S100A6
RPL34	3.19473e-07	0.949445	0.67	0.293	0.0083082	RPL34
CANX	3.35212e-07	0.923718	0.78	0.467	0.00871753	CANX
CD63	7.10297e-07	0.870287	0.714	0.37	0.018472	CD63
DSTN	1.30847e-06	0.867014	0.692	0.315	0.0340281	DSTN
PSMB6	2.18903e-07	0.866408	0.451	0.098	0.0056928	PSMB6
SAR1A	4.70156e-07	0.847735	0.418	0.098	0.0122269	SAR1A
NBL1	3.18745e-07	0.794463	0.462	0.12	0.00828929	NBL1
ISG15	3.26596e-08	0.762932	0.319	0.011	0.000849345	ISG15
MRPS18B	1.53358e-06	0.745864	0.33	0.054	0.0398823	MRPS18B
MYL12B	1.31675e-06	0.703348	0.648	0.283	0.0342434	MYL12B
AIMP2	1.40063e-06	0.524563	0.407	0.087	0.0364247	AIMP2
SLPI	3.49301e-07	0.399819	0.462	0.109	0.00908393	SLPI
MT-ND5	4.40888e-07	-0.807531	1	1	0.0114657	MT-ND5
MT-CYB	3.59059e-07	-0.920486	1	1	0.00933768	MT-CYB
AHNAK	9.38116e-08	-0.966184	0.857	0.902	0.00243966	AHNAK
MALAT1	1.15462e-08	-1.12787	1	1	0.00030027	MALAT1
MT-ND1	2.43426e-08	-1.13966	0.978	1	0.000633054	MT-ND1
NEAT1	1.19492e-08	-1.15346	0.549	0.848	0.00031075	NEAT1
DST	1.75619e-06	-1.16892	0.824	0.935	0.0456715	DST
AKAP9	6.23982e-07	-1.20093	0.593	0.815	0.0162273	AKAP9
SRRM2	1.87707e-08	-1.21958	0.593	0.859	0.00048815	SRRM2
MT-ND2	4.31525e-10	-1.38564	1	1	1.12222e-05	MT-ND2
LUC7L3	4.52637e-07	-1.83842	0.33	0.63	0.0117713	LUC7L3
MTRNR2L12	4.8772e-12	-2.07033	0.747	0.924	1.26837e-07	MTRNR2L12
MTRNR2L1	1.51159e-13	-2.46314	0.67	0.913	3.93103e-09	MTRNR2L1

### Sheet: Deuterosomal_Cells
	p_val	avg_log2FC	pct.1	pct.2	p_val_adj	gene
IFI27	1.0329e-07	3.29788	0.667	0.2	0.00268616	IFI27
