## Supplementary Tables for "Integrated analyses of single-cell RNA-seq public data reveal the gene regulatory network landscape of respiratory epithelial and peripheral immune cells in COVID-19 patients": Table S3.xlsx

### Sheet: Ciliated_Cells
	p_val	avg_log2FC	pct.1	pct.2	p_val_adj	gene
IFI6	0	2.29483	0.563	0.092	0	IFI6
IFI27	0	1.85678	0.773	0.438	0	IFI27
HLA-A	1.9502e-225	1.35655	0.762	0.527	5.07169e-221	HLA-A
CD74	4.02891e-159	1.2679	0.655	0.378	1.04776e-154	CD74
SLPI	8.02529e-176	1.25006	0.809	0.605	2.08706e-171	SLPI
HLA-C	5.21203e-189	1.1219	0.767	0.541	1.35544e-184	HLA-C
PSCA	1.07508e-121	1.07836	0.746	0.571	2.79585e-117	PSCA
DHCR24	4.80926e-143	1.07077	0.617	0.35	1.2507e-138	DHCR24
CKB	8.36114e-137	1.05893	0.691	0.469	2.1744e-132	CKB
HLA-B	1.71947e-168	1.0167	0.829	0.655	4.47165e-164	HLA-B
IFITM3	2.85903e-132	0.977313	0.335	0.101	7.43518e-128	IFITM3
S100P	3.47348e-78	0.959913	0.416	0.212	9.03313e-74	S100P
XAF1	1.24493e-81	0.945724	0.365	0.157	3.23757e-77	XAF1
AHNAK2	5.27822e-62	0.939413	0.555	0.4	1.37265e-57	AHNAK2
IFIT1	7.30311e-94	0.926726	0.278	0.09	1.89925e-89	IFIT1
CYP4B1	5.487e-122	0.919443	0.814	0.702	1.42695e-117	CYP4B1
FKBP5	1.00432e-149	0.901895	0.36	0.106	2.61184e-145	FKBP5
WFDC2	7.3199e-87	0.889556	0.714	0.563	1.90361e-82	WFDC2
HSPH1	6.18486e-129	0.886439	0.809	0.643	1.60843e-124	HSPH1
HLA-E	6.15643e-125	0.881079	0.706	0.476	1.60104e-120	HLA-E
HSPA8	5.64608e-119	0.87102	0.767	0.615	1.46832e-114	HSPA8
TPPP3	3.70005e-142	0.838091	0.842	0.752	9.62236e-138	TPPP3
LDLRAD1	1.45156e-120	0.831223	0.737	0.556	3.77493e-116	LDLRAD1
SCGB2A1	1.09335e-87	0.815853	0.46	0.236	2.84337e-83	SCGB2A1
RSPH1	2.21273e-172	0.802917	0.868	0.782	5.75442e-168	RSPH1
KRT19	9.3894e-74	0.78851	0.669	0.487	2.44181e-69	KRT19
HSP90AB1	8.37499e-114	0.774979	0.825	0.706	2.178e-109	HSP90AB1
HSP90AA1	4.01654e-185	0.765283	0.95	0.926	1.04454e-180	HSP90AA1
POLR2I	1.00874e-93	0.727543	0.549	0.322	2.62334e-89	POLR2I
HLA-F	2.18804e-109	0.72466	0.472	0.22	5.69022e-105	HLA-F
SCO2	3.35184e-71	0.724273	0.568	0.355	8.71681e-67	SCO2
TSPAN1	4.66918e-125	0.723072	0.888	0.823	1.21427e-120	TSPAN1
DYNLL1	9.35022e-89	0.712711	0.76	0.622	2.43162e-84	DYNLL1
NFE2L1	1.46505e-60	0.712043	0.615	0.456	3.81001e-56	NFE2L1
TMSB10	7.22446e-69	0.708924	0.687	0.519	1.87879e-64	TMSB10
MAP1A	1.30367e-75	0.695392	0.669	0.48	3.39033e-71	MAP1A
MT2A	7.36742e-94	0.687653	0.278	0.089	1.91597e-89	MT2A
LRRC10B	5.60023e-79	0.682752	0.54	0.33	1.4564e-74	LRRC10B
NELL2	1.7821e-68	0.652433	0.375	0.186	4.63454e-64	NELL2
ENPP5	1.45653e-56	0.642824	0.52	0.335	3.78786e-52	ENPP5
CDKN1A	3.94818e-79	0.642535	0.412	0.203	1.02676e-74	CDKN1A
FTL	5.28713e-57	0.64159	0.62	0.437	1.37497e-52	FTL
C1orf194	2.90411e-74	0.635123	0.625	0.43	7.55243e-70	C1orf194
MGLL	3.96171e-73	0.632805	0.561	0.354	1.03028e-68	MGLL
B2M	3.87208e-103	0.630951	0.905	0.796	1.00697e-98	B2M
TUBA1A	3.24449e-42	0.626106	0.706	0.583	8.43762e-38	TUBA1A
ENKUR	5.12179e-77	0.622089	0.733	0.573	1.33197e-72	ENKUR
CCDC113	3.05784e-74	0.615699	0.687	0.513	7.95223e-70	CCDC113
HLA-DRA	1.75044e-63	0.612729	0.444	0.246	4.55219e-59	HLA-DRA
KRT18	4.28052e-66	0.605366	0.629	0.437	1.11319e-61	KRT18
SERF2	1.91605e-62	0.602507	0.728	0.575	4.98287e-58	SERF2
METTL7A	8.92973e-58	0.592398	0.629	0.462	2.32226e-53	METTL7A
PPDPF	1.48046e-65	0.586035	0.435	0.24	3.85009e-61	PPDPF
PSAP	9.97609e-57	0.582847	0.698	0.556	2.59438e-52	PSAP
DNAJB1	1.8062e-35	0.581893	0.535	0.379	4.69719e-31	DNAJB1
SARAF	1.14086e-63	0.581219	0.65	0.47	2.96692e-59	SARAF
IGFBP5	5.34169e-48	0.579406	0.566	0.398	1.38916e-43	IGFBP5
PPIL6	1.21912e-70	0.575158	0.594	0.39	3.17046e-66	PPIL6
CALR	3.57929e-60	0.573434	0.507	0.313	9.30829e-56	CALR
OAZ1	2.54551e-62	0.570172	0.648	0.476	6.61985e-58	OAZ1
FAM216B	1.02782e-61	0.569985	0.731	0.592	2.67294e-57	FAM216B
ARL3	3.182e-67	0.564785	0.654	0.473	8.27511e-63	ARL3
FTH1	5.64137e-62	0.562429	0.775	0.657	1.4671e-57	FTH1
MUC15	5.31333e-65	0.559484	0.483	0.284	1.38179e-60	MUC15
APBB1	3.58249e-72	0.558943	0.365	0.172	9.31663e-68	APBB1
SAMHD1	1.17384e-63	0.557309	0.735	0.585	3.05268e-59	SAMHD1
NUDC	1.05317e-60	0.557218	0.684	0.532	2.73887e-56	NUDC
CTSD	4.73765e-52	0.54986	0.594	0.43	1.23207e-47	CTSD
DNAJB2	1.5181e-57	0.548817	0.553	0.375	3.94798e-53	DNAJB2
ERP29	1.14909e-77	0.547972	0.515	0.296	2.98833e-73	ERP29
SPTLC2	7.24883e-50	0.546677	0.499	0.326	1.88513e-45	SPTLC2
CFAP126	1.4068e-62	0.542959	0.485	0.289	3.65852e-58	CFAP126
HSPD1	2.13828e-48	0.539179	0.532	0.362	5.56082e-44	HSPD1
LRP11	3.41587e-54	0.538938	0.674	0.518	8.88332e-50	LRP11
FAM183A	8.26111e-58	0.53714	0.697	0.542	2.14839e-53	FAM183A
HSP90B1	5.83937e-43	0.531426	0.75	0.637	1.51859e-38	HSP90B1
SPATS2L	3.34263e-45	0.530178	0.595	0.415	8.69285e-41	SPATS2L
PABPC1	4.15211e-45	0.529875	0.633	0.481	1.0798e-40	PABPC1
UQCR11	6.4985e-50	0.528507	0.411	0.24	1.69e-45	UQCR11
NCALD	4.27593e-30	0.526155	0.391	0.254	1.112e-25	NCALD
JPT2	1.47793e-51	0.522048	0.561	0.378	3.8435e-47	JPT2
MAPK8IP1	4.2691e-61	0.520138	0.381	0.202	1.11022e-56	MAPK8IP1
HLA-DRB1	4.67744e-53	0.519961	0.39	0.212	1.21642e-48	HLA-DRB1
MORN5	2.13831e-50	0.516162	0.554	0.384	5.56088e-46	MORN5
P4HA2	6.67823e-57	0.515898	0.417	0.233	1.73674e-52	P4HA2
HSPB1	2.19443e-52	0.515343	0.272	0.125	5.70682e-48	HSPB1
PTGES3	2.60282e-55	0.515281	0.58	0.398	6.76889e-51	PTGES3
SOD1	3.22363e-58	0.514393	0.72	0.585	8.38337e-54	SOD1
RPS19	4.4732e-54	0.511972	0.553	0.367	1.1633e-49	RPS19
CAPS	5.51246e-61	0.511931	0.888	0.862	1.43357e-56	CAPS
KRT8	8.08725e-58	0.511262	0.625	0.434	2.10317e-53	KRT8
MX1	5.13728e-33	0.509705	0.531	0.381	1.336e-28	MX1
CFAP36	3.17368e-55	0.509467	0.598	0.417	8.25348e-51	CFAP36
TEKT1	1.87381e-57	0.507557	0.684	0.523	4.87303e-53	TEKT1
GON7	1.15191e-57	0.503371	0.483	0.289	2.99566e-53	GON7
SHROOM3	1.08595e-45	0.501919	0.505	0.334	2.82412e-41	SHROOM3
RPLP1	5.42264e-54	0.501	0.589	0.41	1.41021e-49	RPLP1
C20orf85	5.65545e-48	0.500193	0.762	0.653	1.47076e-43	C20orf85
CD24	1.20113e-43	0.499759	0.687	0.549	3.12365e-39	CD24
ABHD2	3.05141e-43	0.499647	0.598	0.434	7.93551e-39	ABHD2
OSBPL6	1.47409e-54	0.499304	0.452	0.266	3.83352e-50	OSBPL6
CCT3	8.23453e-50	0.49412	0.528	0.35	2.14147e-45	CCT3
CALM1	8.66688e-73	0.493793	0.852	0.781	2.25391e-68	CALM1
UBE2H	8.21333e-44	0.490853	0.595	0.433	2.13596e-39	UBE2H
UQCR10	2.62725e-48	0.489096	0.429	0.255	6.83242e-44	UQCR10
PDIA6	2.96984e-48	0.482104	0.46	0.284	7.72337e-44	PDIA6
TUBB4B	1.72106e-34	0.480286	0.818	0.76	4.47579e-30	TUBB4B
LAP3	1.70598e-32	0.477283	0.418	0.277	4.43657e-28	LAP3
PSMB8	8.76123e-49	0.475361	0.457	0.282	2.27845e-44	PSMB8
SPR	5.00599e-85	0.474422	0.295	0.107	1.30186e-80	SPR
DNAJA1	2.99667e-52	0.473357	0.686	0.517	7.79315e-48	DNAJA1
IFT22	3.64667e-45	0.472872	0.542	0.377	9.48353e-41	IFT22
CDS1	4.14514e-45	0.469075	0.601	0.439	1.07799e-40	CDS1
MAP6	6.65038e-46	0.46682	0.564	0.394	1.7295e-41	MAP6
XBP1	4.03761e-44	0.466801	0.411	0.246	1.05002e-39	XBP1
C9orf116	4.0995e-42	0.466356	0.595	0.442	1.06612e-37	C9orf116
PRDX6	4.00483e-42	0.464584	0.504	0.345	1.0415e-37	PRDX6
PBXIP1	1.53735e-45	0.46419	0.368	0.21	3.99802e-41	PBXIP1
ZMYND10	1.18259e-54	0.463367	0.737	0.63	3.07544e-50	ZMYND10
HMGCR	1.40898e-51	0.461296	0.254	0.112	3.66421e-47	HMGCR
GOLM1	1.34232e-45	0.461051	0.629	0.458	3.49083e-41	GOLM1
PTPRT	7.03909e-37	0.460973	0.309	0.174	1.83059e-32	PTPRT
PQLC1	2.05885e-54	0.460902	0.317	0.156	5.35425e-50	PQLC1
SMIM22	4.45618e-38	0.459563	0.49	0.336	1.15888e-33	SMIM22
HOMER2	1.36769e-48	0.457572	0.32	0.165	3.55681e-44	HOMER2
CFAP53	9.87713e-51	0.457102	0.721	0.55	2.56865e-46	CFAP53
MBOAT7	2.597e-67	0.455933	0.284	0.117	6.75375e-63	MBOAT7
CYB561	6.22246e-42	0.455666	0.565	0.404	1.61821e-37	CYB561
CHCHD10	6.76242e-51	0.455304	0.338	0.177	1.75863e-46	CHCHD10
CAPNS1	2.08349e-48	0.454979	0.572	0.394	5.41833e-44	CAPNS1
METRN	9.45732e-65	0.452427	0.307	0.136	2.45947e-60	METRN
AC007906.2	6.65226e-42	0.45202	0.751	0.643	1.72999e-37	AC007906.2
MPV17L	4.79848e-42	0.451649	0.335	0.187	1.24789e-37	MPV17L
SQLE	2.02709e-44	0.45157	0.425	0.262	5.27165e-40	SQLE
RAB11FIP1	4.35507e-34	0.444799	0.6	0.448	1.13258e-29	RAB11FIP1
SELENOW	3.01221e-40	0.44441	0.613	0.464	7.83356e-36	SELENOW
MLEC	9.75059e-52	0.443263	0.483	0.3	2.53574e-47	MLEC
TMBIM6	2.78399e-46	0.443205	0.718	0.558	7.24005e-42	TMBIM6
TXLNB	9.62596e-56	0.4427	0.362	0.187	2.50333e-51	TXLNB
UFC1	5.82177e-38	0.44224	0.692	0.558	1.51401e-33	UFC1
STOML3	3.33743e-38	0.441772	0.532	0.378	8.67931e-34	STOML3
DYNLRB2	1.46944e-43	0.438596	0.491	0.321	3.82142e-39	DYNLRB2
DNPH1	1.00097e-43	0.437942	0.576	0.404	2.60312e-39	DNPH1
CSTB	1.51774e-39	0.43646	0.551	0.387	3.94704e-35	CSTB
TMX4	1.14936e-51	0.435747	0.391	0.219	2.98902e-47	TMX4
H3F3B	5.32818e-43	0.434602	0.699	0.543	1.38565e-38	H3F3B
ACSL3	1.07751e-39	0.433917	0.367	0.217	2.80217e-35	ACSL3
TNFAIP8L1	7.84938e-40	0.431709	0.631	0.481	2.04131e-35	TNFAIP8L1
VAMP8	3.33816e-40	0.431523	0.596	0.444	8.68122e-36	VAMP8
HSPA5	1.43061e-31	0.431187	0.631	0.488	3.72044e-27	HSPA5
C9orf24	1.5694e-42	0.430879	0.771	0.666	4.08137e-38	C9orf24
HSPBP1	3.99196e-46	0.43077	0.382	0.221	1.03815e-41	HSPBP1
DBI	2.10485e-36	0.430479	0.491	0.336	5.47387e-32	DBI
TSC22D3	1.52663e-49	0.430119	0.283	0.137	3.97015e-45	TSC22D3
WDR6	2.47918e-47	0.429443	0.332	0.173	6.44737e-43	WDR6
TNFSF10	2.9232e-39	0.426805	0.436	0.278	7.60207e-35	TNFSF10
FXYD3	1.09357e-34	0.426004	0.675	0.543	2.84394e-30	FXYD3
SRGAP3-AS2	8.59586e-37	0.424749	0.437	0.287	2.23544e-32	SRGAP3-AS2
ERG28	3.0155e-65	0.424739	0.275	0.114	7.84211e-61	ERG28
COX7C	3.19745e-36	0.423213	0.636	0.482	8.31528e-32	COX7C
SLC44A4	1.31382e-43	0.423129	0.77	0.698	3.41671e-39	SLC44A4
ATP5F1E	7.50656e-30	0.421246	0.495	0.35	1.95216e-25	ATP5F1E
SLC27A2	3.63253e-36	0.421058	0.565	0.406	9.44676e-32	SLC27A2
ICMT	2.7149e-51	0.418581	0.431	0.252	7.06036e-47	ICMT
CST3	6.76878e-38	0.417134	0.485	0.323	1.76029e-33	CST3
SAMD9	9.85423e-30	0.416831	0.259	0.145	2.56269e-25	SAMD9
ATP6V0E1	1.91399e-41	0.416548	0.482	0.314	4.97752e-37	ATP6V0E1
SLAIN2	1.12354e-41	0.416213	0.433	0.27	2.92189e-37	SLAIN2
COX6A1	7.01338e-40	0.415641	0.341	0.193	1.8239e-35	COX6A1
C17orf97	5.72855e-42	0.414473	0.38	0.224	1.48977e-37	C17orf97
TSPAN3	3.49735e-42	0.414283	0.675	0.514	9.09521e-38	TSPAN3
CTXN1	3.55556e-60	0.414248	0.281	0.121	9.24658e-56	CTXN1
JUN	7.74664e-13	0.414073	0.524	0.429	2.01459e-08	JUN
PPP1CB	5.89008e-34	0.413177	0.535	0.384	1.53178e-29	PPP1CB
TFF3	6.84084e-52	0.412487	0.253	0.112	1.77903e-47	TFF3
CLCN3	2.42666e-42	0.412432	0.422	0.26	6.31077e-38	CLCN3
PLEKHB1	2.46621e-44	0.411571	0.367	0.209	6.41362e-40	PLEKHB1
WARS	1.85208e-42	0.410365	0.388	0.229	4.81653e-38	WARS
YWHAB	3.20893e-37	0.408253	0.565	0.414	8.34514e-33	YWHAB
DNAJA4	2.57701e-34	0.407326	0.723	0.644	6.70177e-30	DNAJA4
S100A11	1.83288e-33	0.407262	0.587	0.436	4.76659e-29	S100A11
POR	1.63107e-34	0.40614	0.612	0.464	4.24176e-30	POR
COX7B	2.1949e-32	0.405428	0.413	0.269	5.70806e-28	COX7B
SPATA18	3.57458e-33	0.405359	0.69	0.577	9.29605e-29	SPATA18
TMEM212	3.93037e-40	0.405241	0.368	0.216	1.02213e-35	TMEM212
ENSA	1.79216e-36	0.404104	0.53	0.373	4.66069e-32	ENSA
AHSA1	6.49702e-37	0.403783	0.503	0.347	1.68961e-32	AHSA1
AZIN1	1.24561e-37	0.40015	0.6	0.446	3.23933e-33	AZIN1
BAG3	5.69295e-42	0.400059	0.285	0.147	1.48051e-37	BAG3
CD164	8.07627e-37	0.398659	0.651	0.497	2.10031e-32	CD164
CYP2S1	7.60596e-38	0.397613	0.386	0.238	1.97801e-33	CYP2S1
CAP1	2.81446e-38	0.396612	0.386	0.229	7.31929e-34	CAP1
EIF1	2.55519e-34	0.396257	0.607	0.457	6.64503e-30	EIF1
TSTD1	5.57874e-38	0.395962	0.503	0.339	1.45081e-33	TSTD1
LGALS3BP	3.79354e-41	0.395766	0.368	0.216	9.86549e-37	LGALS3BP
UBB	4.0299e-37	0.395073	0.737	0.618	1.04802e-32	UBB
C5orf49	2.67773e-39	0.393569	0.67	0.528	6.96369e-35	C5orf49
AGR2	4.88462e-25	0.393401	0.701	0.607	1.27029e-20	AGR2
CAPSL	5.13706e-34	0.392555	0.657	0.52	1.33594e-29	CAPSL
TEX26	7.47015e-35	0.39204	0.292	0.165	1.94269e-30	TEX26
MPC2	6.0263e-41	0.392002	0.531	0.362	1.5672e-36	MPC2
SYS1	2.91157e-47	0.391142	0.358	0.195	7.57183e-43	SYS1
GSTP1	1.12634e-36	0.390966	0.773	0.689	2.92917e-32	GSTP1
RIBC2	9.86461e-44	0.389961	0.423	0.253	2.56539e-39	RIBC2
ATP5MD	3.64765e-32	0.388935	0.404	0.262	9.48609e-28	ATP5MD
C9orf135	4.12145e-40	0.388462	0.575	0.407	1.07182e-35	C9orf135
LRTOMT	1.78694e-44	0.386197	0.398	0.234	4.64712e-40	LRTOMT
RPS11	3.03917e-35	0.385911	0.682	0.552	7.90365e-31	RPS11
RETREG1	1.53821e-40	0.385818	0.286	0.15	4.00028e-36	RETREG1
CNPY3	1.86872e-47	0.385437	0.363	0.199	4.8598e-43	CNPY3
SLFN5	4.77122e-34	0.384611	0.469	0.312	1.2408e-29	SLFN5
AGPAT3	2.03094e-38	0.384541	0.43	0.272	5.28167e-34	AGPAT3
MT-ND4L	1.27549e-23	0.382866	0.74	0.79	3.31705e-19	MT-ND4L
WRB	8.26345e-42	0.382023	0.399	0.241	2.14899e-37	WRB
EFCAB1	3.71076e-33	0.381103	0.686	0.553	9.65021e-29	EFCAB1
ACLY	2.96163e-41	0.380954	0.305	0.163	7.70203e-37	ACLY
GDI2	4.63023e-38	0.380952	0.423	0.27	1.20414e-33	GDI2
ALDH3A2	3.17627e-31	0.380418	0.472	0.328	8.2602e-27	ALDH3A2
CANX	6.58002e-32	0.37984	0.683	0.55	1.7112e-27	CANX
NAT14	5.58326e-45	0.379697	0.391	0.227	1.45198e-40	NAT14
RTN3	3.00782e-41	0.378769	0.387	0.232	7.82215e-37	RTN3
THRAP3	1.38324e-32	0.378287	0.547	0.388	3.59724e-28	THRAP3
SHISA5	5.79007e-34	0.377144	0.288	0.162	1.50577e-29	SHISA5
RPS14	3.75835e-31	0.376052	0.638	0.502	9.77396e-27	RPS14
CNDP2	2.03625e-30	0.375599	0.514	0.371	5.29548e-26	CNDP2
RRAGD	9.51874e-51	0.375119	0.269	0.125	2.47544e-46	RRAGD
TSC22D1	7.4949e-30	0.37507	0.539	0.391	1.94912e-25	TSC22D1
TM7SF3	1.4292e-54	0.374294	0.258	0.11	3.71677e-50	TM7SF3
STIP1	1.92118e-36	0.3729	0.413	0.265	4.99621e-32	STIP1
PARP9	3.77386e-27	0.371848	0.291	0.174	9.8143e-23	PARP9
XPO1	1.11647e-35	0.371693	0.432	0.277	2.90349e-31	XPO1
IPO11	1.6942e-45	0.371163	0.306	0.158	4.40593e-41	IPO11
CCT7	4.38049e-38	0.369135	0.422	0.265	1.13919e-33	CCT7
HP1BP3	5.07573e-36	0.368706	0.336	0.195	1.31999e-31	HP1BP3
CCDC80	2.23078e-07	0.36859	0.671	0.64	0.00580137	CCDC80
FDFT1	1.13057e-30	0.367011	0.393	0.256	2.94017e-26	FDFT1
BAIAP2	3.48877e-33	0.366733	0.476	0.328	9.0729e-29	BAIAP2
TMEM59	4.28984e-34	0.366363	0.62	0.466	1.11562e-29	TMEM59
ACACA	2.17096e-34	0.365695	0.411	0.264	5.64581e-30	ACACA
GRAMD2B	4.28121e-30	0.365662	0.252	0.141	1.11337e-25	GRAMD2B
UBA52	3.42651e-36	0.365433	0.486	0.33	8.91097e-32	UBA52
NME5	3.91572e-30	0.364913	0.523	0.377	1.01832e-25	NME5
IQGAP1	2.01714e-30	0.364762	0.593	0.452	5.24577e-26	IQGAP1
STAU1	7.09053e-27	0.364636	0.435	0.3	1.84396e-22	STAU1
RPS16	8.35766e-34	0.363876	0.632	0.483	2.17349e-29	RPS16
CFAP300	3.06091e-37	0.363757	0.462	0.306	7.96021e-33	CFAP300
IDI1	3.19965e-31	0.363476	0.309	0.185	8.32101e-27	IDI1
H1F0	4.68904e-27	0.362518	0.339	0.217	1.21943e-22	H1F0
ST13	1.08916e-31	0.361947	0.357	0.222	2.83246e-27	ST13
RAB36	7.3234e-36	0.361448	0.459	0.303	1.90452e-31	RAB36
OMG	3.70113e-21	0.361241	0.572	0.454	9.62515e-17	OMG
SGK1	5.83458e-32	0.360907	0.294	0.17	1.51734e-27	SGK1
RPLP2	2.87122e-28	0.36068	0.548	0.401	7.46688e-24	RPLP2
GNB1	1.16347e-36	0.35993	0.433	0.274	3.02573e-32	GNB1
CFAP77	6.02799e-57	0.359906	0.251	0.103	1.56764e-52	CFAP77
SMIM14	1.21312e-30	0.359407	0.467	0.323	3.15485e-26	SMIM14
GADD45B	4.55304e-10	0.359243	0.33	0.255	1.18406e-05	GADD45B
MGAT5	4.80616e-23	0.358624	0.349	0.235	1.24989e-18	MGAT5
PKIB	7.35296e-44	0.357852	0.255	0.121	1.91221e-39	PKIB
EFCAB10	1.36267e-28	0.357756	0.518	0.372	3.54376e-24	EFCAB10
TTC9	5.45638e-36	0.357452	0.402	0.25	1.41899e-31	TTC9
SLC9A3R1	1.91923e-33	0.35718	0.49	0.335	4.99115e-29	SLC9A3R1
HDLBP	1.14381e-25	0.356949	0.632	0.51	2.97458e-21	HDLBP
MRFAP1	4.01658e-33	0.356325	0.473	0.322	1.04455e-28	MRFAP1
EIF4G2	1.34164e-29	0.35499	0.671	0.552	3.48908e-25	EIF4G2
HACD3	1.55999e-32	0.354737	0.388	0.248	4.0569e-28	HACD3
HSBP1	6.02913e-28	0.354023	0.65	0.512	1.56793e-23	HSBP1
RPL8	5.46488e-28	0.353508	0.645	0.515	1.4212e-23	RPL8
CD99	1.37372e-41	0.353341	0.358	0.205	3.5725e-37	CD99
CCT6A	4.59816e-30	0.352731	0.499	0.356	1.1958e-25	CCT6A
SAP18	2.1724e-32	0.352673	0.601	0.451	5.64955e-28	SAP18
ATP6V1F	1.69763e-38	0.352609	0.351	0.205	4.41485e-34	ATP6V1F
RPS21	7.44043e-36	0.351807	0.495	0.333	1.93496e-31	RPS21
AC013264.1	3.20863e-27	0.34969	0.465	0.333	8.34436e-23	AC013264.1
RILPL2	4.02581e-31	0.348786	0.337	0.206	1.04695e-26	RILPL2
NLRP1	1.44261e-48	0.3482	0.353	0.189	3.75166e-44	NLRP1
FLNB	2.72242e-35	0.347701	0.326	0.19	7.07992e-31	FLNB
CALM3	2.06688e-37	0.346519	0.345	0.201	5.37514e-33	CALM3
H2AFJ	2.50832e-34	0.346061	0.495	0.339	6.52314e-30	H2AFJ
GALC	2.44162e-39	0.344887	0.329	0.184	6.34967e-35	GALC
HIST1H2BD	3.5412e-36	0.343649	0.272	0.145	9.20924e-32	HIST1H2BD
KIF3B	8.68771e-27	0.343057	0.57	0.429	2.25933e-22	KIF3B
SRP14	4.17572e-25	0.341238	0.59	0.452	1.08594e-20	SRP14
NUPR1	7.971e-14	0.341191	0.422	0.33	2.07294e-09	NUPR1
RPS29	6.76585e-21	0.341133	0.309	0.201	1.75953e-16	RPS29
BRK1	3.55941e-38	0.34047	0.36	0.212	9.2566e-34	BRK1
MRPL41	1.17884e-31	0.340393	0.384	0.248	3.0657e-27	MRPL41
PTTG1IP	1.61863e-31	0.340201	0.546	0.397	4.20942e-27	PTTG1IP
ZMAT2	4.26531e-33	0.33991	0.436	0.289	1.10924e-28	ZMAT2
GDE1	7.62755e-37	0.339825	0.313	0.177	1.98362e-32	GDE1
ATF3	6.38226e-20	0.339272	0.333	0.226	1.65977e-15	ATF3
PKIG	2.09763e-33	0.339216	0.515	0.352	5.4551e-29	PKIG
SLC7A2	8.43034e-30	0.339099	0.502	0.353	2.19239e-25	SLC7A2
HSPE1	1.28394e-19	0.338692	0.33	0.229	3.33903e-15	HSPE1
ECH1	5.73238e-40	0.338164	0.289	0.152	1.49076e-35	ECH1
COPZ1	1.9258e-38	0.337843	0.334	0.192	5.00823e-34	COPZ1
HSPA4	6.1087e-33	0.337603	0.493	0.337	1.58863e-28	HSPA4
WDR34	4.8578e-32	0.337536	0.511	0.36	1.26332e-27	WDR34
RNF145	4.54437e-41	0.337389	0.321	0.173	1.18181e-36	RNF145
NWD1	1.93738e-27	0.337237	0.743	0.655	5.03835e-23	NWD1
BRI3	6.49663e-31	0.337133	0.295	0.171	1.68951e-26	BRI3
RPL27A	1.1891e-27	0.335555	0.492	0.356	3.09237e-23	RPL27A
CMTM4	1.41643e-28	0.335046	0.416	0.279	3.68358e-24	CMTM4
NDUFA4	1.31334e-28	0.334687	0.554	0.409	3.41548e-24	NDUFA4
SRD5A2	3.3543e-37	0.334635	0.315	0.176	8.72319e-33	SRD5A2
FAU	2.57255e-26	0.333618	0.528	0.403	6.69018e-22	FAU
LAPTM4A	2.20474e-36	0.333504	0.463	0.304	5.73364e-32	LAPTM4A
RPL37A	9.67325e-23	0.333412	0.509	0.389	2.51562e-18	RPL37A
BAD	6.21789e-35	0.333139	0.342	0.204	1.61702e-30	BAD
BDH1	1.55617e-26	0.331976	0.358	0.235	4.04697e-22	BDH1
PEBP1	9.45823e-32	0.331706	0.618	0.473	2.45971e-27	PEBP1
CETN2	3.69285e-27	0.331676	0.733	0.629	9.60361e-23	CETN2
IDH2	8.79185e-29	0.331478	0.443	0.305	2.28641e-24	IDH2
TSPAN13	6.39338e-36	0.331256	0.406	0.253	1.66266e-31	TSPAN13
CCNI	5.75052e-35	0.331127	0.496	0.335	1.49548e-30	CCNI
ARF1	1.06134e-31	0.330054	0.544	0.381	2.76011e-27	ARF1
PDCD6IP	6.02366e-27	0.329443	0.534	0.397	1.56651e-22	PDCD6IP
TEKT4	1.41528e-29	0.329135	0.347	0.215	3.68058e-25	TEKT4
STMND1	2.70373e-33	0.32861	0.397	0.251	7.03133e-29	STMND1
NR2F6	9.45464e-36	0.327253	0.368	0.223	2.45877e-31	NR2F6
IL13RA1	2.48793e-36	0.327002	0.308	0.17	6.4701e-32	IL13RA1
RPL19	1.06475e-23	0.326703	0.615	0.49	2.76899e-19	RPL19
RPL35A	1.33829e-28	0.326628	0.527	0.381	3.48035e-24	RPL35A
SNTN	4.69416e-28	0.326346	0.72	0.594	1.22076e-23	SNTN
AES	4.55703e-28	0.326018	0.594	0.459	1.1851e-23	AES
MID1IP1	1.0836e-40	0.32594	0.405	0.24	2.818e-36	MID1IP1
PLSCR1	3.78266e-15	0.325924	0.263	0.18	9.83717e-11	PLSCR1
PSENEN	4.7998e-24	0.325824	0.623	0.494	1.24824e-19	PSENEN
ALDH3B1	1.87477e-26	0.325429	0.712	0.607	4.87554e-22	ALDH3B1
NDUFA6	1.37042e-27	0.325158	0.341	0.215	3.56392e-23	NDUFA6
EIF2AK2	2.13252e-18	0.325122	0.386	0.277	5.54582e-14	EIF2AK2
TUSC3	9.90643e-28	0.324701	0.446	0.309	2.57627e-23	TUSC3
UGDH	2.8111e-25	0.324479	0.489	0.354	7.31056e-21	UGDH
SERP1	9.95986e-34	0.32446	0.557	0.394	2.59016e-29	SERP1
TM9SF2	3.35774e-27	0.323744	0.506	0.361	8.73215e-23	TM9SF2
UPF1	1.62234e-28	0.323227	0.514	0.376	4.21905e-24	UPF1
RPS15	8.77906e-25	0.323217	0.321	0.204	2.28308e-20	RPS15
GNS	2.01011e-27	0.32319	0.373	0.242	5.22749e-23	GNS
COPS9	1.89588e-43	0.323017	0.356	0.197	4.93043e-39	COPS9
HNRNPC	1.49965e-27	0.322134	0.519	0.377	3.89998e-23	HNRNPC
CCT4	2.92772e-34	0.3221	0.37	0.228	7.61382e-30	CCT4
CCDC151	4.8579e-28	0.321911	0.47	0.319	1.26335e-23	CCDC151
CTGF	3.11523e-18	0.321861	0.534	0.423	8.10146e-14	CTGF
ZNF652	2.73479e-28	0.321805	0.325	0.2	7.1121e-24	ZNF652
ATP6AP1	1.1498e-36	0.321481	0.446	0.286	2.99017e-32	ATP6AP1
PPID	3.19134e-48	0.320563	0.277	0.131	8.29941e-44	PPID
RTN4	1.90131e-27	0.320423	0.563	0.413	4.94454e-23	RTN4
MORN2	9.23684e-26	0.320392	0.669	0.547	2.40213e-21	MORN2
MYCBP	1.64856e-25	0.320242	0.416	0.286	4.28725e-21	MYCBP
INHBB	4.32158e-30	0.320228	0.339	0.207	1.12387e-25	INHBB
TRIR	3.36388e-26	0.320166	0.372	0.247	8.7481e-22	TRIR
PTPRN2	1.57556e-28	0.320146	0.45	0.311	4.09741e-24	PTPRN2
CACYBP	4.11358e-39	0.319661	0.303	0.165	1.06978e-34	CACYBP
RPL28	1.38746e-33	0.319147	0.317	0.182	3.60824e-29	RPL28
COBL	2.23286e-37	0.318877	0.364	0.215	5.80679e-33	COBL
GPX4	5.68702e-25	0.318708	0.611	0.486	1.47897e-20	GPX4
DPCD	1.84009e-29	0.31771	0.443	0.304	4.78534e-25	DPCD
FOCAD	3.7487e-38	0.317663	0.334	0.189	9.74888e-34	FOCAD
SSR4	5.45303e-33	0.3169	0.378	0.238	1.41812e-28	SSR4
COX5B	2.053e-22	0.316879	0.52	0.397	5.33902e-18	COX5B
KDM1B	2.66651e-24	0.316184	0.352	0.228	6.93453e-20	KDM1B
RPL32	1.18158e-24	0.316029	0.389	0.261	3.07282e-20	RPL32
RAC1	2.41686e-33	0.315634	0.496	0.337	6.28528e-29	RAC1
GAPDH	1.59671e-26	0.315301	0.591	0.439	4.1524e-22	GAPDH
DYNLL2	2.38206e-31	0.314831	0.383	0.241	6.19479e-27	DYNLL2
ACO2	1.04121e-28	0.314321	0.433	0.292	2.70777e-24	ACO2
PGRMC1	1.50173e-30	0.313931	0.438	0.292	3.90539e-26	PGRMC1
CARS	5.25104e-29	0.313225	0.475	0.334	1.36559e-24	CARS
ATP5ME	2.63767e-19	0.312895	0.486	0.368	6.85952e-15	ATP5ME
SKP1	1.12711e-23	0.311878	0.582	0.452	2.93116e-19	SKP1
COX5A	1.14382e-27	0.311628	0.385	0.255	2.97461e-23	COX5A
ERICH5	1.04336e-29	0.310705	0.482	0.334	2.71336e-25	ERICH5
TUFM	6.44339e-28	0.310585	0.557	0.415	1.67567e-23	TUFM
CCDC69	2.67035e-26	0.309871	0.554	0.411	6.94452e-22	CCDC69
FAM229B	3.01564e-24	0.309583	0.568	0.445	7.84247e-20	FAM229B
ARSD	1.52766e-28	0.309523	0.431	0.293	3.97284e-24	ARSD
ELOB	1.19785e-28	0.309429	0.497	0.351	3.11513e-24	ELOB
BLVRB	1.4111e-37	0.309339	0.316	0.177	3.66971e-33	BLVRB
AKR7A2	2.40066e-38	0.309285	0.292	0.157	6.24317e-34	AKR7A2
COX4I1	1.99299e-27	0.309056	0.586	0.435	5.18297e-23	COX4I1
RIBC1	7.80025e-27	0.308995	0.523	0.384	2.02853e-22	RIBC1
JUND	4.06741e-32	0.30885	0.274	0.15	1.05777e-27	JUND
PRDX3	2.24031e-32	0.308549	0.402	0.255	5.82616e-28	PRDX3
PDIA4	5.25043e-24	0.308381	0.443	0.312	1.36543e-19	PDIA4
CCDC33	1.49004e-25	0.307682	0.593	0.472	3.87501e-21	CCDC33
CCT5	2.71109e-25	0.307433	0.455	0.321	7.05047e-21	CCT5
RPS19BP1	4.41842e-39	0.306765	0.262	0.133	1.14905e-34	RPS19BP1
CD9	9.51201e-24	0.306562	0.589	0.451	2.47369e-19	CD9
IQCD	5.2807e-25	0.306507	0.532	0.404	1.3733e-20	IQCD
PSMC5	2.92312e-28	0.306175	0.498	0.354	7.60188e-24	PSMC5
MTCH1	6.44005e-30	0.306096	0.516	0.375	1.6748e-25	MTCH1
STUB1	6.78815e-32	0.305686	0.443	0.29	1.76533e-27	STUB1
REEP5	1.64849e-28	0.305221	0.447	0.306	4.28707e-24	REEP5
CCDC96	1.02144e-27	0.304794	0.468	0.325	2.65635e-23	CCDC96
CPD	1.09755e-28	0.304625	0.378	0.242	2.85429e-24	CPD
CFAP20	3.1831e-30	0.303814	0.357	0.224	8.27796e-26	CFAP20
LINC01765	1.04667e-25	0.303502	0.449	0.313	2.72197e-21	LINC01765
MRPS33	1.3253e-25	0.303207	0.297	0.183	3.44658e-21	MRPS33
WEE1	8.69632e-26	0.303048	0.363	0.238	2.26156e-21	WEE1
COL28A1	1.16808e-27	0.301851	0.375	0.24	3.0377e-23	COL28A1
MS4A8	1.63997e-21	0.301671	0.692	0.595	4.26491e-17	MS4A8
CLDN3	6.77001e-26	0.30146	0.46	0.322	1.76061e-21	CLDN3
COX8A	5.58511e-30	0.300366	0.428	0.285	1.45246e-25	COX8A
SSB	6.17915e-16	0.299578	0.524	0.415	1.60695e-11	SSB
GUK1	3.50756e-26	0.299294	0.525	0.38	9.12176e-22	GUK1
JTB	2.02964e-27	0.298769	0.457	0.319	5.27829e-23	JTB
MAL2	1.22666e-33	0.2971	0.347	0.207	3.19006e-29	MAL2
ELOF1	2.32761e-38	0.29682	0.313	0.17	6.05317e-34	ELOF1
TMEM50B	6.44304e-37	0.29678	0.373	0.225	1.67558e-32	TMEM50B
GAS7	6.12986e-38	0.296742	0.276	0.145	1.59413e-33	GAS7
SCNN1A	1.11697e-20	0.296435	0.432	0.311	2.90478e-16	SCNN1A
CTSA	1.01096e-33	0.295762	0.308	0.177	2.62911e-29	CTSA
ADIPOR1	3.88275e-33	0.295198	0.394	0.248	1.00975e-28	ADIPOR1
SLC43A2	1.63955e-35	0.294559	0.276	0.147	4.26381e-31	SLC43A2
ATP6V1D	3.40448e-27	0.294355	0.447	0.307	8.85369e-23	ATP6V1D
RPS13	6.54514e-27	0.294066	0.511	0.364	1.70213e-22	RPS13
PPCS	4.93456e-31	0.293469	0.266	0.148	1.28328e-26	PPCS
TPRG1L	2.13539e-33	0.293259	0.406	0.256	5.5533e-29	TPRG1L
NME7	1.78718e-33	0.292958	0.396	0.246	4.64775e-29	NME7
RPLP0	1.16895e-22	0.292841	0.526	0.391	3.03997e-18	RPLP0
VTI1B	2.14191e-37	0.292704	0.281	0.147	5.57024e-33	VTI1B
ZNF106	2.59551e-21	0.292676	0.712	0.608	6.74989e-17	ZNF106
NDUFB2	4.58539e-24	0.292462	0.456	0.321	1.19248e-19	NDUFB2
POLR2F	8.6714e-30	0.292394	0.309	0.183	2.25509e-25	POLR2F
CTNNA1	1.31333e-24	0.29237	0.677	0.558	3.41544e-20	CTNNA1
PNMA1	3.6491e-31	0.291467	0.374	0.234	9.48986e-27	PNMA1
RAB5B	3.75368e-26	0.291442	0.272	0.162	9.76181e-22	RAB5B
PSMA7	3.33785e-22	0.290979	0.413	0.288	8.6804e-18	PSMA7
BAIAP3	5.01625e-25	0.290237	0.654	0.519	1.30453e-20	BAIAP3
SF3B2	8.07319e-25	0.28999	0.654	0.511	2.09951e-20	SF3B2
SMAP2	1.25494e-25	0.289872	0.427	0.293	3.26359e-21	SMAP2
DZIP3	3.18217e-22	0.289764	0.72	0.622	8.27556e-18	DZIP3
MKNK2	1.32711e-36	0.289564	0.254	0.129	3.45128e-32	MKNK2
NFIC	5.12486e-35	0.289425	0.344	0.203	1.33277e-30	NFIC
TACSTD2	1.94302e-14	0.289388	0.627	0.532	5.05302e-10	TACSTD2
ZNF664	1.10449e-22	0.289324	0.562	0.427	2.87234e-18	ZNF664
RAN	3.29125e-31	0.288681	0.348	0.215	8.55922e-27	RAN
RPL18	1.04225e-24	0.288623	0.582	0.442	2.71049e-20	RPL18
RPS27A	5.01586e-24	0.288609	0.302	0.19	1.30442e-19	RPS27A
CCT2	8.06753e-20	0.288505	0.481	0.361	2.09804e-15	CCT2
RUVBL1	4.8537e-24	0.288227	0.558	0.43	1.26225e-19	RUVBL1
ROPN1L	5.14582e-24	0.287669	0.624	0.496	1.33822e-19	ROPN1L
UQCRQ	2.40027e-21	0.28765	0.525	0.401	6.24215e-17	UQCRQ
ADGRG1	5.86947e-28	0.287537	0.283	0.165	1.52641e-23	ADGRG1
HMGB2	9.2205e-32	0.287155	0.346	0.206	2.39788e-27	HMGB2
RUVBL2	1.19165e-17	0.28703	0.555	0.449	3.09899e-13	RUVBL2
CCDC24	3.22137e-27	0.286888	0.462	0.318	8.3775e-23	CCDC24
POLD2	8.91542e-32	0.286829	0.301	0.173	2.31854e-27	POLD2
SDF4	4.77832e-31	0.286688	0.341	0.207	1.24265e-26	SDF4
MYH10	1.15795e-26	0.286441	0.293	0.174	3.01136e-22	MYH10
RHOU	1.53175e-18	0.286273	0.302	0.207	3.98346e-14	RHOU
C11orf88	1.20369e-16	0.285865	0.671	0.568	3.13033e-12	C11orf88
PNKD	1.13352e-23	0.285562	0.334	0.216	2.94783e-19	PNKD
RAB10	5.30848e-25	0.28543	0.415	0.283	1.38052e-20	RAB10
TTLL7	6.3111e-21	0.285137	0.304	0.197	1.64126e-16	TTLL7
YBX1	3.63278e-20	0.284848	0.298	0.194	9.44741e-16	YBX1
BCAP31	9.43582e-33	0.284481	0.395	0.248	2.45388e-28	BCAP31
MDH2	1.95073e-30	0.284147	0.372	0.236	5.07308e-26	MDH2
GADD45GIP1	1.29633e-27	0.28384	0.346	0.222	3.37124e-23	GADD45GIP1
SNX3	2.99972e-26	0.283139	0.46	0.32	7.80108e-22	SNX3
RPS6	8.23335e-23	0.283027	0.702	0.59	2.14117e-18	RPS6
FCF1	1.7689e-25	0.282897	0.305	0.188	4.6002e-21	FCF1
DDAH1	9.48547e-28	0.282575	0.297	0.178	2.46679e-23	DDAH1
IL5RA	3.24993e-22	0.282571	0.43	0.305	8.45177e-18	IL5RA
GNAS	4.17391e-20	0.282123	0.709	0.603	1.08547e-15	GNAS
EDF1	4.2305e-25	0.281709	0.458	0.323	1.10018e-20	EDF1
C11orf97	1.69146e-20	0.281683	0.454	0.334	4.3988e-16	C11orf97
LMAN2	3.5758e-26	0.281079	0.398	0.263	9.29922e-22	LMAN2
ECHS1	6.34416e-35	0.280661	0.355	0.21	1.64986e-30	ECHS1
LRPAP1	2.01224e-33	0.280422	0.425	0.272	5.23302e-29	LRPAP1
CYB5A	1.7208e-22	0.280208	0.524	0.396	4.47511e-18	CYB5A
PLEKHB2	1.37826e-27	0.27976	0.341	0.214	3.5843e-23	PLEKHB2
LDHB	2.91006e-18	0.279573	0.518	0.396	7.5679e-14	LDHB
TRIP11	3.18105e-16	0.278972	0.497	0.38	8.27263e-12	TRIP11
PSMD8	5.70482e-34	0.278429	0.388	0.24	1.4836e-29	PSMD8
DEDD2	1.94657e-32	0.27837	0.267	0.147	5.06225e-28	DEDD2
NDUFC1	2.81125e-26	0.278327	0.341	0.215	7.31094e-22	NDUFC1
ATP5MC2	1.4381e-27	0.278274	0.35	0.224	3.73992e-23	ATP5MC2
TUBA1B	4.30137e-22	0.277632	0.353	0.238	1.11861e-17	TUBA1B
UGP2	1.13045e-20	0.27754	0.438	0.311	2.93986e-16	UGP2
RALB	5.54315e-25	0.277297	0.396	0.269	1.44155e-20	RALB
UQCRH	3.9566e-32	0.277086	0.37	0.229	1.02895e-27	UQCRH
PTGR1	1.95323e-34	0.276492	0.289	0.16	5.07957e-30	PTGR1
JADE1	4.08214e-22	0.27649	0.281	0.176	1.0616e-17	JADE1
RALBP1	7.83162e-22	0.27638	0.388	0.267	2.03669e-17	RALBP1
HMGN1	6.89235e-23	0.276361	0.371	0.252	1.79243e-18	HMGN1
PDIA3	3.62958e-22	0.276047	0.4	0.277	9.43908e-18	PDIA3
MDK	2.12474e-18	0.275909	0.329	0.228	5.5256e-14	MDK
HSDL2	1.15523e-28	0.275873	0.335	0.204	3.00429e-24	HSDL2
RPS4X	1.75422e-24	0.275715	0.622	0.496	4.56201e-20	RPS4X
STOX1	3.26398e-21	0.275642	0.395	0.274	8.48832e-17	STOX1
RPL13A	3.24557e-24	0.275164	0.547	0.411	8.44043e-20	RPL13A
IK	8.75633e-23	0.27503	0.814	0.736	2.27717e-18	IK
PARK7	2.09792e-22	0.274541	0.524	0.394	5.45584e-18	PARK7
STT3B	2.72932e-27	0.274365	0.29	0.173	7.09786e-23	STT3B
HACD4	4.0417e-28	0.274348	0.395	0.26	1.05108e-23	HACD4
FAM102A	7.19604e-27	0.274288	0.353	0.225	1.8714e-22	FAM102A
COPRS	9.50639e-26	0.274213	0.412	0.282	2.47223e-21	COPRS
MORF4L2	3.31704e-22	0.274179	0.618	0.485	8.62631e-18	MORF4L2
PSME1	2.22751e-18	0.274036	0.439	0.322	5.79287e-14	PSME1
PPL	2.25684e-17	0.274006	0.446	0.335	5.86914e-13	PPL
C4orf33	7.58066e-43	0.273104	0.255	0.12	1.97143e-38	C4orf33
RNF187	3.06081e-32	0.272093	0.276	0.153	7.95995e-28	RNF187
C19orf53	5.85348e-37	0.271754	0.318	0.177	1.52226e-32	C19orf53
GNA11	5.59898e-27	0.271693	0.409	0.272	1.45607e-22	GNA11
DSTN	3.15828e-24	0.271611	0.669	0.534	8.21343e-20	DSTN
EFCAB14	6.78569e-25	0.271578	0.339	0.216	1.76469e-20	EFCAB14
GNG12	1.94856e-30	0.271314	0.397	0.253	5.06744e-26	GNG12
CYSTM1	6.25505e-21	0.271029	0.516	0.391	1.62669e-16	CYSTM1
UQCRC1	7.53422e-21	0.270367	0.379	0.265	1.95935e-16	UQCRC1
PLPP2	2.25218e-23	0.270297	0.407	0.28	5.85701e-19	PLPP2
PSMD2	1.93582e-21	0.270201	0.434	0.311	5.0343e-17	PSMD2
AC004832.1	1.46273e-19	0.270105	0.293	0.192	3.80398e-15	AC004832.1
HSPA4L	3.27361e-27	0.269832	0.32	0.196	8.51334e-23	HSPA4L
ALDH1L1	1.98549e-31	0.269676	0.333	0.199	5.16347e-27	ALDH1L1
HINT1	2.38827e-22	0.26966	0.508	0.374	6.21095e-18	HINT1
CCND1	3.90924e-17	0.269428	0.291	0.199	1.01664e-12	CCND1
NDUFB1	5.84632e-19	0.269175	0.327	0.22	1.52039e-14	NDUFB1
LAMC2	9.758e-18	0.269161	0.536	0.421	2.53767e-13	LAMC2
KPNA6	9.3596e-21	0.268655	0.302	0.197	2.43406e-16	KPNA6
ABLIM1	1.99984e-14	0.268348	0.477	0.375	5.20077e-10	ABLIM1
GNG5	1.03872e-25	0.268311	0.367	0.24	2.7013e-21	GNG5
RPL11	5.82356e-21	0.268188	0.597	0.466	1.51448e-16	RPL11
S100A10	6.37902e-21	0.267898	0.508	0.376	1.65893e-16	S100A10
VILL	1.75232e-27	0.267595	0.3	0.18	4.55708e-23	VILL
ERLIN2	8.88983e-25	0.267496	0.391	0.258	2.31189e-20	ERLIN2
TMED9	8.05343e-26	0.267298	0.341	0.217	2.09437e-21	TMED9
C2orf40	7.05214e-16	0.267137	0.395	0.295	1.83398e-11	C2orf40
RPS5	2.66004e-24	0.267078	0.559	0.42	6.9177e-20	RPS5
SQSTM1	2.86719e-16	0.267057	0.578	0.454	7.45642e-12	SQSTM1
GHITM	1.35234e-25	0.266918	0.47	0.329	3.5169e-21	GHITM
RPS12	6.89742e-20	0.266333	0.538	0.412	1.79374e-15	RPS12
NDUFA13	1.3278e-25	0.266053	0.265	0.157	3.45307e-21	NDUFA13
DAD1	5.69189e-25	0.265842	0.491	0.35	1.48023e-20	DAD1
EIF5A	8.67591e-31	0.26579	0.268	0.148	2.25626e-26	EIF5A
COX6B1	1.20709e-20	0.265448	0.444	0.321	3.13915e-16	COX6B1
MEA1	3.62346e-29	0.265261	0.374	0.236	9.42317e-25	MEA1
PPP2R2A	9.7641e-20	0.265103	0.316	0.212	2.53925e-15	PPP2R2A
HNRNPF	8.59825e-25	0.26491	0.561	0.417	2.23606e-20	HNRNPF
ATP6V0B	1.15714e-25	0.264704	0.417	0.279	3.00925e-21	ATP6V0B
CD59	1.05257e-20	0.26468	0.752	0.655	2.73731e-16	CD59
SLFN13	3.98666e-17	0.264489	0.485	0.367	1.03677e-12	SLFN13
ATP5MG	1.72186e-23	0.264419	0.476	0.344	4.47786e-19	ATP5MG
ERGIC3	1.47645e-21	0.264417	0.627	0.494	3.83966e-17	ERGIC3
BUD31	1.51652e-25	0.264348	0.391	0.262	3.94387e-21	BUD31
P4HB	1.39499e-22	0.263832	0.438	0.307	3.62781e-18	P4HB
PGK1	2.54571e-25	0.263812	0.451	0.316	6.62037e-21	PGK1
AMOT	7.11417e-20	0.263768	0.251	0.156	1.85011e-15	AMOT
GPR162	2.19081e-23	0.263255	0.467	0.336	5.69742e-19	GPR162
PMM1	2.08779e-29	0.26306	0.285	0.165	5.42951e-25	PMM1
CHST6	5.24033e-17	0.262937	0.465	0.355	1.3628e-12	CHST6
MINDY2	1.13893e-35	0.262402	0.302	0.164	2.9619e-31	MINDY2
UCP2	1.37679e-17	0.262358	0.526	0.411	3.58047e-13	UCP2
APOL6	1.11221e-20	0.261925	0.334	0.222	2.8924e-16	APOL6
XPNPEP3	2.81601e-19	0.261262	0.374	0.261	7.32331e-15	XPNPEP3
ATP5MPL	1.71089e-25	0.261067	0.367	0.24	4.44935e-21	ATP5MPL
RPN2	6.74645e-28	0.260895	0.394	0.259	1.75448e-23	RPN2
CLSTN1	2.05319e-20	0.260823	0.572	0.441	5.33953e-16	CLSTN1
LAMP1	8.87065e-34	0.260748	0.38	0.232	2.3069e-29	LAMP1
TRIOBP	1.49008e-26	0.260155	0.366	0.236	3.87509e-22	TRIOBP
TMED1	2.40663e-25	0.260103	0.267	0.159	6.25868e-21	TMED1
C19orf70	4.72159e-27	0.26006	0.375	0.246	1.2279e-22	C19orf70
RPS8	4.47638e-19	0.259679	0.681	0.577	1.16413e-14	RPS8
UBL3	2.54245e-22	0.259608	0.445	0.316	6.61191e-18	UBL3
BCL2L1	2.60522e-20	0.259436	0.316	0.208	6.77515e-16	BCL2L1
RSL1D1	7.92788e-28	0.259034	0.307	0.184	2.06173e-23	RSL1D1
STAT1	9.07869e-13	0.258852	0.39	0.296	2.361e-08	STAT1
TMEM219	2.75949e-26	0.258514	0.376	0.246	7.17632e-22	TMEM219
PIN1	6.83409e-26	0.258447	0.322	0.202	1.77727e-21	PIN1
TAGLN2	3.42424e-20	0.257645	0.496	0.375	8.90508e-16	TAGLN2
UHMK1	7.1688e-18	0.256812	0.383	0.274	1.86432e-13	UHMK1
MRPL57	9.7773e-29	0.256498	0.355	0.22	2.54268e-24	MRPL57
SELENOP	3.21223e-27	0.256335	0.282	0.166	8.35373e-23	SELENOP
RPL35	1.60209e-23	0.256145	0.432	0.3	4.16639e-19	RPL35
IGFBP2	8.71274e-23	0.255399	0.532	0.391	2.26584e-18	IGFBP2
ERCC1	1.88895e-16	0.254989	0.311	0.217	4.9124e-12	ERCC1
CEP41	1.61425e-24	0.254724	0.258	0.152	4.19801e-20	CEP41
ATP5PF	7.78744e-22	0.254497	0.362	0.244	2.0252e-17	ATP5PF
MAP9	6.36361e-17	0.254413	0.544	0.427	1.65492e-12	MAP9
YWHAH	1.76664e-26	0.25421	0.32	0.201	4.59432e-22	YWHAH
RPS18	7.10155e-16	0.254201	0.457	0.348	1.84683e-11	RPS18
MFSD6	6.20614e-20	0.253972	0.51	0.383	1.61397e-15	MFSD6
DFFA	1.01966e-38	0.25389	0.255	0.125	2.65174e-34	DFFA
SERBP1	7.46582e-18	0.253291	0.38	0.271	1.94156e-13	SERBP1
NPC2	1.87383e-26	0.253216	0.264	0.154	4.87309e-22	NPC2
PRR15	1.72698e-24	0.253117	0.383	0.256	4.49119e-20	PRR15
NDUFB10	2.49092e-23	0.253078	0.416	0.284	6.47787e-19	NDUFB10
RPL36	1.9091e-24	0.252649	0.274	0.164	4.96481e-20	RPL36
TYMP	2.17726e-09	0.252578	0.717	0.636	5.66217e-05	TYMP
BTBD1	5.9007e-26	0.252517	0.288	0.175	1.53454e-21	BTBD1
EPN2	1.59605e-25	0.252291	0.332	0.21	4.15068e-21	EPN2
RHOB	7.22289e-17	0.251655	0.393	0.287	1.87838e-12	RHOB
TCTEX1D2	1.23606e-22	0.251427	0.332	0.218	3.21449e-18	TCTEX1D2
RPL15	5.82413e-24	0.251161	0.515	0.375	1.51462e-19	RPL15
SLC20A2	3.04337e-19	0.250934	0.429	0.309	7.9146e-15	SLC20A2
DAG1	1.64429e-31	0.250632	0.264	0.145	4.27615e-27	DAG1
EMC10	1.21794e-29	0.250588	0.331	0.201	3.16737e-25	EMC10
ATP5IF1	8.24354e-19	0.250267	0.777	0.7	2.14382e-14	ATP5IF1
SRI	1.22081e-18	0.250257	0.538	0.42	3.17484e-14	SRI
H1FX	5.6723e-26	0.250121	0.313	0.193	1.47514e-21	H1FX
RABL2A	3.4565e-08	-0.251439	0.228	0.277	0.000898898	RABL2A
WDR60	1.15922e-22	-0.251679	0.812	0.837	3.01467e-18	WDR60
CCAR1	1.5471e-06	-0.253915	0.313	0.35	0.040234	CCAR1
ARMC2	1.66266e-07	-0.259447	0.447	0.478	0.00432392	ARMC2
ALMS1	2.93293e-08	-0.261502	0.496	0.524	0.000762738	ALMS1
FUS	4.86581e-08	-0.266148	0.373	0.416	0.0012654	FUS
ZNF326	8.3597e-09	-0.267758	0.209	0.259	0.000217402	ZNF326
ATP2C2	7.77752e-08	-0.269094	0.557	0.562	0.00202262	ATP2C2
CFAP65	7.27727e-08	-0.272123	0.593	0.597	0.00189253	CFAP65
IQUB	9.34229e-14	-0.277365	0.452	0.51	2.42956e-09	IQUB
SRSF11	5.34682e-10	-0.279186	0.632	0.646	1.39049e-05	SRSF11
TCTEX1D4	1.47718e-08	-0.283976	0.454	0.48	0.000384154	TCTEX1D4
WSB1	8.08678e-07	-0.286727	0.331	0.364	0.0210305	WSB1
SPTAN1	5.55518e-08	-0.286804	0.551	0.566	0.00144468	SPTAN1
LUC7L	3.00562e-07	-0.286805	0.264	0.307	0.00781641	LUC7L
PNN	1.77935e-07	-0.287164	0.451	0.475	0.00462738	PNN
SYNE2	6.41787e-15	-0.290562	0.902	0.902	1.66903e-10	SYNE2
APOD	1.49921e-06	-0.297913	0.239	0.279	0.0389885	APOD
EFHC1	1.35375e-15	-0.30035	0.767	0.762	3.52057e-11	EFHC1
BDP1	1.5237e-09	-0.301139	0.332	0.386	3.96254e-05	BDP1
PAXBP1	8.71748e-08	-0.301637	0.254	0.3	0.00226707	PAXBP1
TTLL3	3.82821e-08	-0.302259	0.247	0.294	0.000995564	TTLL3
ANKRD18A	7.6747e-18	-0.307031	0.29	0.383	1.99588e-13	ANKRD18A
SLC6A6	6.72653e-07	-0.30731	0.358	0.376	0.017493	SLC6A6
TNFRSF14	2.24048e-07	-0.31001	0.282	0.319	0.00582658	TNFRSF14
HDAC7	3.861e-10	-0.311447	0.247	0.3	1.00409e-05	HDAC7
UTRN	2.54017e-10	-0.311878	0.608	0.626	6.60598e-06	UTRN
MLPH	1.5359e-09	-0.312682	0.377	0.418	3.99427e-05	MLPH
ANKRD11	6.67097e-07	-0.313988	0.578	0.581	0.0173485	ANKRD11
BAZ2B	5.01373e-07	-0.314529	0.476	0.496	0.0130387	BAZ2B
SCPEP1	1.89053e-06	-0.315418	0.516	0.515	0.0491651	SCPEP1
DNAH12	2.65217e-38	-0.316887	0.873	0.907	6.89722e-34	DNAH12
MYO6	3.18454e-08	-0.318223	0.483	0.502	0.000828171	MYO6
NAV2	3.52285e-11	-0.319457	0.208	0.27	9.16153e-07	NAV2
RUFY3	3.22559e-09	-0.319676	0.223	0.275	8.38846e-05	RUFY3
FNBP4	5.57063e-12	-0.319805	0.246	0.311	1.4487e-07	FNBP4
DNAH9	2.528e-19	-0.320159	0.856	0.859	6.57432e-15	DNAH9
SYTL2	2.28693e-15	-0.320861	0.62	0.646	5.94739e-11	SYTL2
DDX5	4.70046e-35	-0.320938	0.883	0.902	1.2224e-30	DDX5
CCDC81	4.23792e-10	-0.321576	0.415	0.47	1.10211e-05	CCDC81
HMGXB3	7.58464e-08	-0.323267	0.384	0.415	0.00197246	HMGXB3
HAGHL	7.33442e-07	-0.32473	0.578	0.574	0.0190739	HAGHL
CCDC186	1.7647e-08	-0.324812	0.41	0.443	0.000458928	CCDC186
NSUN7	5.00932e-09	-0.326002	0.44	0.468	0.000130272	NSUN7
TRMT9B	6.67322e-11	-0.32686	0.371	0.423	1.73544e-06	TRMT9B
RP1	1.78351e-27	-0.328421	0.765	0.803	4.63818e-23	RP1
MACF1	1.21717e-18	-0.328833	0.698	0.727	3.16538e-14	MACF1
CLUAP1	1.36307e-16	-0.329337	0.57	0.616	3.54481e-12	CLUAP1
MYO1B	7.41102e-07	-0.332091	0.321	0.348	0.0192731	MYO1B
CSPP1	7.01876e-19	-0.332307	0.766	0.8	1.8253e-14	CSPP1
CHD9	3.0461e-08	-0.33292	0.399	0.433	0.000792167	CHD9
USP15	8.84177e-11	-0.33335	0.223	0.279	2.29939e-06	USP15
UVSSA	1.65857e-07	-0.334214	0.208	0.252	0.00431328	UVSSA
ANKRD26	3.20486e-12	-0.335746	0.497	0.545	8.33456e-08	ANKRD26
NEK10	1.44983e-20	-0.336171	0.708	0.731	3.77044e-16	NEK10
ARHGEF28	4.89884e-09	-0.336319	0.346	0.387	0.000127399	ARHGEF28
GOLGA8B	1.95184e-10	-0.339305	0.209	0.265	5.07596e-06	GOLGA8B
PIBF1	5.56215e-13	-0.340456	0.392	0.451	1.44649e-08	PIBF1
PLEKHA5	1.90301e-19	-0.340695	0.517	0.582	4.94896e-15	PLEKHA5
PATJ	5.48663e-08	-0.342659	0.393	0.422	0.00142685	PATJ
PCNT	4.03335e-09	-0.343366	0.229	0.279	0.000104891	PCNT
KLHL6	3.9765e-10	-0.344183	0.522	0.543	1.03413e-05	KLHL6
IFT172	1.45459e-17	-0.347792	0.651	0.677	3.7828e-13	IFT172
WDR90	7.55748e-08	-0.34813	0.5	0.513	0.0019654	WDR90
ADGB	4.68909e-16	-0.348947	0.563	0.603	1.21945e-11	ADGB
TTLL9	6.7439e-12	-0.350244	0.431	0.474	1.75382e-07	TTLL9
RNF213	8.35313e-14	-0.352279	0.489	0.534	2.17232e-09	RNF213
DDX17	8.31634e-25	-0.353163	0.806	0.828	2.16275e-20	DDX17
UACA	3.43793e-07	-0.355895	0.428	0.457	0.00894068	UACA
CFAP99	9.64381e-09	-0.358906	0.25	0.296	0.000250797	CFAP99
CABIN1	2.02696e-08	-0.361087	0.407	0.437	0.000527131	CABIN1
KCNE3	2.24952e-09	-0.361819	0.265	0.314	5.85009e-05	KCNE3
STIM2	1.22611e-13	-0.364045	0.363	0.422	3.18861e-09	STIM2
RBM5	1.56846e-14	-0.364184	0.54	0.575	4.07894e-10	RBM5
DRC3	8.22056e-30	-0.365754	0.74	0.782	2.13784e-25	DRC3
CLMN	5.61553e-19	-0.367247	0.615	0.639	1.46037e-14	CLMN
MYOF	6.40253e-11	-0.368085	0.385	0.429	1.66504e-06	MYOF
AKAP13	3.98199e-08	-0.368377	0.434	0.462	0.00103556	AKAP13
ANKRD28	9.06785e-10	-0.370178	0.371	0.409	2.35819e-05	ANKRD28
CFAP54	2.13424e-23	-0.375546	0.694	0.736	5.55032e-19	CFAP54
CFAP157	1.21686e-25	-0.375784	0.825	0.838	3.16457e-21	CFAP157
LENG8	4.22109e-17	-0.377445	0.232	0.316	1.09774e-12	LENG8
DNAH2	6.39217e-17	-0.380278	0.603	0.642	1.66235e-12	DNAH2
UBXN11	7.2498e-18	-0.381032	0.363	0.438	1.88538e-13	UBXN11
CFAP69	3.98555e-15	-0.381518	0.553	0.584	1.03648e-10	CFAP69
SRSF5	8.55191e-15	-0.384013	0.599	0.621	2.22401e-10	SRSF5
ATP7B	1.85988e-18	-0.38411	0.225	0.308	4.83681e-14	ATP7B
MT-ND6	6.49254e-31	-0.384356	0.451	0.575	1.68845e-26	MT-ND6
GPATCH2	5.83685e-11	-0.387498	0.234	0.291	1.51793e-06	GPATCH2
KIAA2012	1.49506e-14	-0.387643	0.735	0.755	3.88806e-10	KIAA2012
UBR4	1.0486e-11	-0.389315	0.44	0.482	2.727e-07	UBR4
SPPL2B	2.03226e-12	-0.391523	0.39	0.434	5.28509e-08	SPPL2B
UPF3B	7.56203e-09	-0.392592	0.207	0.257	0.000196658	UPF3B
GK5	1.58851e-10	-0.393162	0.305	0.352	4.13108e-06	GK5
MT-ND4	2.96368e-67	-0.395709	0.997	0.999	7.70734e-63	MT-ND4
MAPK8IP3	3.97449e-15	-0.400458	0.236	0.311	1.0336e-10	MAPK8IP3
TCERG1	1.20809e-24	-0.409113	0.334	0.438	3.14176e-20	TCERG1
HYDIN	1.76798e-29	-0.409423	0.812	0.832	4.5978e-25	HYDIN
CHD3	2.30345e-13	-0.4095	0.241	0.307	5.99036e-09	CHD3
DNAH1	1.83441e-20	-0.411388	0.527	0.589	4.77057e-16	DNAH1
DLG5	5.35922e-13	-0.412562	0.363	0.415	1.39372e-08	DLG5
CFAP44	1.76934e-41	-0.424619	0.82	0.867	4.60135e-37	CFAP44
POFUT2	3.25182e-10	-0.427977	0.331	0.372	8.45669e-06	POFUT2
IGSF10	4.27139e-20	-0.430216	0.201	0.294	1.11082e-15	IGSF10
CCDC189	5.70134e-12	-0.430507	0.555	0.562	1.48269e-07	CCDC189
DNAH10	4.12646e-31	-0.431122	0.787	0.82	1.07313e-26	DNAH10
NKTR	3.36827e-12	-0.43362	0.304	0.364	8.75951e-08	NKTR
CCDC40	4.105e-30	-0.435998	0.683	0.737	1.06755e-25	CCDC40
DNAJC10	5.61874e-20	-0.440356	0.532	0.579	1.46121e-15	DNAJC10
DNAAF1	1.26736e-59	-0.447163	0.849	0.902	3.29589e-55	DNAAF1
CCNL2	2.03894e-14	-0.451437	0.492	0.533	5.30247e-10	CCNL2
ALDH3A1	2.7581e-27	-0.45146	0.594	0.698	7.17273e-23	ALDH3A1
LUC7L3	2.1659e-16	-0.455718	0.51	0.558	5.63263e-12	LUC7L3
SAT1	2.41611e-41	-0.459247	0.852	0.867	6.28334e-37	SAT1
ANKRD36	3.0898e-23	-0.463	0.178	0.284	8.03534e-19	ANKRD36
MUC20-OT1	1.52885e-19	-0.465232	0.301	0.388	3.97594e-15	MUC20-OT1
SFSWAP	4.87089e-17	-0.467763	0.321	0.395	1.26672e-12	SFSWAP
DNAH6	5.10943e-42	-0.470138	0.787	0.834	1.32876e-37	DNAH6
EXOC7	1.09995e-16	-0.47297	0.458	0.503	2.86054e-12	EXOC7
C10orf67	3.88446e-18	-0.473167	0.26	0.337	1.01019e-13	C10orf67
CCDC57	1.45163e-20	-0.473467	0.529	0.579	3.7751e-16	CCDC57
CFAP46	6.30488e-40	-0.481995	0.72	0.782	1.63965e-35	CFAP46
SLC4A11	5.85436e-13	-0.482099	0.309	0.364	1.52248e-08	SLC4A11
NEAT1	2.55212e-35	-0.482976	0.756	0.818	6.63703e-31	NEAT1
ZZEF1	6.09204e-20	-0.483901	0.244	0.33	1.5843e-15	ZZEF1
TSPAN19	4.18382e-20	-0.484695	0.451	0.504	1.08804e-15	TSPAN19
DCDC1	1.2107e-25	-0.487342	0.514	0.583	3.14855e-21	DCDC1
VWA3A	2.71054e-42	-0.488276	0.699	0.775	7.04904e-38	VWA3A
TMC5	7.82134e-53	-0.489162	0.743	0.801	2.03402e-48	TMC5
CROCC	7.11173e-21	-0.491238	0.62	0.658	1.84948e-16	CROCC
CP	4.34911e-31	-0.49164	0.316	0.433	1.13103e-26	CP
MT-ATP8	1.50618e-91	-0.50483	0.898	0.947	3.91697e-87	MT-ATP8
RNPC3	3.23544e-22	-0.50794	0.233	0.329	8.41408e-18	RNPC3
GCLC	4.09497e-16	-0.514783	0.535	0.55	1.06494e-11	GCLC
MAPK15	8.59984e-25	-0.517783	0.48	0.556	2.23647e-20	MAPK15
POMT2	1.94744e-17	-0.528227	0.205	0.28	5.0645e-13	POMT2
RBM25	3.68133e-34	-0.539733	0.54	0.626	9.57368e-30	RBM25
ERN2	7.66338e-30	-0.543528	0.379	0.484	1.99294e-25	ERN2
DNHD1	1.46055e-28	-0.550334	0.235	0.353	3.7983e-24	DNHD1
SYNE1	2.16706e-43	-0.550482	0.917	0.939	5.63566e-39	SYNE1
SFPQ	2.11321e-39	-0.55063	0.453	0.566	5.49561e-35	SFPQ
GIPR	7.16209e-23	-0.550744	0.358	0.445	1.86257e-18	GIPR
MUC4	3.72908e-36	-0.55628	0.788	0.822	9.69784e-32	MUC4
DNAH11	1.15419e-57	-0.559495	0.855	0.892	3.00159e-53	DNAH11
BEST4	2.55796e-25	-0.570378	0.542	0.616	6.65223e-21	BEST4
COLCA1	3.01811e-25	-0.573795	0.238	0.335	7.8489e-21	COLCA1
CRACR2B	2.30361e-26	-0.583222	0.323	0.419	5.99076e-22	CRACR2B
DNAH3	3.79623e-67	-0.597179	0.809	0.874	9.87248e-63	DNAH3
GABPB1-AS1	3.96938e-31	-0.599931	0.251	0.377	1.03228e-26	GABPB1-AS1
ANKRD36C	3.01938e-39	-0.602223	0.261	0.405	7.85219e-35	ANKRD36C
PLXNB1	7.91406e-38	-0.602421	0.622	0.686	2.05813e-33	PLXNB1
TTC6	5.15919e-40	-0.62321	0.26	0.402	1.3417e-35	TTC6
EXOC3	1.45299e-28	-0.635077	0.343	0.433	3.77866e-24	EXOC3
DNAH7	4.14249e-75	-0.640209	0.79	0.859	1.0773e-70	DNAH7
CPLANE1	1.17344e-49	-0.645431	0.641	0.732	3.05165e-45	CPLANE1
SPG7	4.58228e-26	-0.645804	0.345	0.432	1.19167e-21	SPG7
BTAF1	1.98477e-31	-0.651895	0.231	0.342	5.1616e-27	BTAF1
MT-CO1	5.44685e-118	-0.655284	0.988	0.997	1.41651e-113	MT-CO1
MT-ND5	4.53726e-94	-0.656088	0.994	0.996	1.17996e-89	MT-ND5
CROCC2	2.14471e-55	-0.667753	0.445	0.599	5.57752e-51	CROCC2
RBM3	9.8264e-45	-0.671693	0.221	0.356	2.55545e-40	RBM3
DNAH5	4.18256e-97	-0.680275	0.903	0.942	1.08772e-92	DNAH5
ETV6	5.73693e-39	-0.680829	0.273	0.396	1.49195e-34	ETV6
MTRNR2L3	2.45031e-62	-0.682243	0.194	0.38	6.37227e-58	MTRNR2L3
ABCA13	2.15313e-116	-0.685566	0.839	0.905	5.59944e-112	ABCA13
AHI1	1.65524e-55	-0.687099	0.403	0.558	4.30463e-51	AHI1
DLEC1	2.75896e-69	-0.714998	0.752	0.827	7.17496e-65	DLEC1
MT-CO2	4.8336e-147	-0.733882	0.959	0.992	1.25703e-142	MT-CO2
GSTA2	9.48721e-44	-0.758509	0.319	0.456	2.46724e-39	GSTA2
LRRC74B	3.83908e-69	-0.760259	0.506	0.646	9.9839e-65	LRRC74B
MT-ND2	2.65648e-131	-0.773892	0.997	1	6.90844e-127	MT-ND2
MT-ATP6	1.02842e-140	-0.798588	0.993	0.997	2.6745e-136	MT-ATP6
MT-CYB	2.34333e-122	-0.803797	0.992	0.998	6.09406e-118	MT-CYB
PROM1	1.18476e-85	-0.804947	0.587	0.691	3.08109e-81	PROM1
FRMPD2	2.76435e-91	-0.984236	0.413	0.613	7.18896e-87	FRMPD2
TNFAIP2	7.92882e-82	-0.998891	0.135	0.339	2.06197e-77	TNFAIP2
MT-ND3	6.42406e-178	-1.0403	0.798	0.951	1.67064e-173	MT-ND3
MT-ND1	1.1162e-203	-1.12304	0.967	0.993	2.90279e-199	MT-ND1
MTRNR2L12	1.70299e-97	-1.14674	0.651	0.777	4.4288e-93	MTRNR2L12
MT-CO3	9.8414e-213	-1.22166	0.905	0.979	2.55935e-208	MT-CO3
TBC1D8	2.57534e-228	-1.66364	0.494	0.762	6.69744e-224	TBC1D8
MTRNR2L1	0	-2.37559	0.409	0.881	0	MTRNR2L1

### Sheet: Developing_Ciliated_Cells
	p_val	avg_log2FC	pct.1	pct.2	p_val_adj	gene
SAA1	3.79882e-87	2.7991	0.432	0.07	9.87921e-83	SAA1
KRT7	1.04026e-74	2.17429	0.362	0.042	2.70531e-70	KRT7
IFI6	1.99325e-63	1.79725	0.395	0.1	5.18366e-59	IFI6
SAA2	6.29001e-44	1.4629	0.31	0.075	1.63578e-39	SAA2
KRT19	1.68385e-58	1.44896	0.536	0.237	4.37901e-54	KRT19
LCN2	4.88735e-44	1.36395	0.276	0.051	1.27101e-39	LCN2
NFKBIA	9.72255e-36	1.31505	0.285	0.08	2.52845e-31	NFKBIA
HLA-B	1.35521e-71	1.2523	0.676	0.36	3.52435e-67	HLA-B
TMSB4X	8.37094e-45	1.21182	0.414	0.15	2.17695e-40	TMSB4X
BEST1	5.29202e-19	1.12815	0.405	0.234	1.37624e-14	BEST1
H1F0	1.66902e-34	1.1209	0.325	0.111	4.34045e-30	H1F0
HSPB1	3.7334e-31	1.07199	0.266	0.078	9.70907e-27	HSPB1
S100A4	2.01877e-30	1.05062	0.253	0.072	5.25001e-26	S100A4
RPS27	5.0836e-35	1.04221	0.334	0.119	1.32204e-30	RPS27
MUC1	1.92259e-38	1.02097	0.363	0.122	4.99989e-34	MUC1
S100P	1.24893e-31	1.00932	0.279	0.082	3.24798e-27	S100P
HLA-E	3.27852e-36	1.00803	0.482	0.24	8.52611e-32	HLA-E
CDKN1A	3.42375e-30	1.00036	0.299	0.106	8.9038e-26	CDKN1A
RPL41	2.21903e-37	0.998458	0.474	0.217	5.7708e-33	RPL41
KRT8	7.34561e-34	0.967375	0.488	0.261	1.9103e-29	KRT8
IFI27	8.29312e-44	0.938797	0.613	0.332	2.15671e-39	IFI27
CD74	3.75721e-28	0.897984	0.42	0.212	9.77099e-24	CD74
SOD2	2.21396e-21	0.886721	0.313	0.148	5.75762e-17	SOD2
MAL2	6.70671e-28	0.884465	0.28	0.097	1.74415e-23	MAL2
TMSB10	2.91959e-33	0.883043	0.539	0.298	7.59269e-29	TMSB10
RND3	2.31536e-26	0.863004	0.315	0.126	6.02132e-22	RND3
RPLP0	1.54928e-26	0.862274	0.439	0.243	4.02905e-22	RPLP0
RPS19	4.66967e-33	0.860963	0.437	0.2	1.21439e-28	RPS19
F3	8.65787e-17	0.857144	0.338	0.191	2.25157e-12	F3
HLA-C	2.03541e-37	0.851736	0.556	0.294	5.29329e-33	HLA-C
MACC1	3.61194e-29	0.844491	0.311	0.112	9.39322e-25	MACC1
ATF3	1.01882e-16	0.824624	0.272	0.134	2.64955e-12	ATF3
PSME2	2.24461e-25	0.822955	0.26	0.092	5.83732e-21	PSME2
KRT18	2.58976e-27	0.813383	0.365	0.164	6.73493e-23	KRT18
CD82	1.72588e-24	0.796281	0.26	0.094	4.48831e-20	CD82
IRF1	1.50079e-21	0.771817	0.263	0.107	3.90295e-17	IRF1
GAPDH	2.87246e-28	0.771163	0.458	0.24	7.47012e-24	GAPDH
CTSD	1.72295e-20	0.749585	0.332	0.163	4.4807e-16	CTSD
SLPI	9.43725e-31	0.727785	0.685	0.465	2.45425e-26	SLPI
ACTG1	4.13472e-23	0.72012	0.556	0.359	1.07528e-18	ACTG1
HLA-A	1.57339e-34	0.717258	0.536	0.282	4.09175e-30	HLA-A
PSCA	3.00005e-31	0.711797	0.553	0.305	7.80192e-27	PSCA
RPS12	5.93278e-22	0.711101	0.416	0.222	1.54288e-17	RPS12
ABLIM1	1.66209e-26	0.704206	0.328	0.135	4.32242e-22	ABLIM1
CALR	1.63297e-16	0.703139	0.331	0.182	4.2467e-12	CALR
MYL12A	3.35954e-23	0.697606	0.365	0.18	8.73682e-19	MYL12A
CAPN2	6.42184e-29	0.695015	0.498	0.275	1.67006e-24	CAPN2
ACTB	4.16643e-22	0.694291	0.526	0.337	1.08352e-17	ACTB
UBC	1.86913e-24	0.669324	0.578	0.374	4.86086e-20	UBC
HSPA5	3.65072e-14	0.667897	0.466	0.317	9.49407e-10	HSPA5
SQSTM1	4.64066e-19	0.665995	0.399	0.225	1.20685e-14	SQSTM1
FTH1	7.74174e-27	0.663655	0.686	0.496	2.01332e-22	FTH1
COX6A1	1.94855e-26	0.66176	0.482	0.261	5.06741e-22	COX6A1
PABPC1	6.98831e-22	0.655826	0.46	0.262	1.81738e-17	PABPC1
FTL	1.51331e-20	0.649304	0.58	0.394	3.9355e-16	FTL
RPL13A	6.08334e-27	0.648172	0.507	0.278	1.58203e-22	RPL13A
YBX1	9.89233e-20	0.636321	0.315	0.153	2.5726e-15	YBX1
RPS18	1.87242e-25	0.635126	0.451	0.236	4.86942e-21	RPS18
MX1	1.85347e-18	0.633953	0.252	0.109	4.82012e-14	MX1
WFDC2	4.91079e-27	0.622182	0.536	0.307	1.2771e-22	WFDC2
RPS27A	3.74959e-20	0.60694	0.395	0.216	9.75119e-16	RPS27A
RPS2	4.10904e-18	0.59697	0.307	0.15	1.0686e-13	RPS2
RPS29	1.83283e-20	0.588016	0.397	0.211	4.76645e-16	RPS29
NUPR1	1.13415e-15	0.58539	0.272	0.134	2.94947e-11	NUPR1
CAP1	2.13119e-22	0.576208	0.256	0.096	5.54237e-18	CAP1
RPL35	1.258e-16	0.570141	0.358	0.198	3.27156e-12	RPL35
MMACHC	1.87658e-06	0.56926	0.41	0.306	0.0488023	MMACHC
RPL12	2.6377e-19	0.561869	0.351	0.182	6.85961e-15	RPL12
POR	3.93314e-17	0.555472	0.326	0.17	1.02285e-12	POR
PSAP	1.188e-18	0.543526	0.528	0.345	3.08951e-14	PSAP
SPTBN1	2.71891e-16	0.540514	0.429	0.269	7.07079e-12	SPTBN1
STAT1	1.49971e-13	0.540115	0.259	0.135	3.90014e-09	STAT1
KLF6	3.17134e-14	0.531293	0.35	0.2	8.24738e-10	KLF6
BTF3	5.81466e-16	0.530477	0.266	0.128	1.51216e-11	BTF3
CD55	6.45113e-16	0.516939	0.272	0.134	1.67768e-11	CD55
SPATS2L	8.53982e-21	0.516382	0.351	0.17	2.22086e-16	SPATS2L
ENO1	4.81477e-16	0.515034	0.317	0.168	1.25213e-11	ENO1
CD63	1.85153e-14	0.511733	0.484	0.334	4.81509e-10	CD63
ACTN4	3.30921e-14	0.511093	0.305	0.167	8.60592e-10	ACTN4
RPS20	3.11742e-19	0.497058	0.424	0.241	8.10715e-15	RPS20
PKM	4.29495e-17	0.496109	0.426	0.252	1.11695e-12	PKM
TXN	2.76538e-17	0.49569	0.624	0.455	7.19165e-13	TXN
AC093484.3	1.7335e-07	0.495682	0.258	0.168	0.00450814	AC093484.3
GSN	5.83154e-16	0.495652	0.308	0.161	1.51655e-11	GSN
RPL32	9.25789e-11	0.493644	0.304	0.185	2.40761e-06	RPL32
PPP1R15A	7.34125e-15	0.488892	0.414	0.262	1.90917e-10	PPP1R15A
TPI1	7.93935e-15	0.481863	0.28	0.141	2.06471e-10	TPI1
LAP3	7.01258e-16	0.481364	0.284	0.141	1.82369e-11	LAP3
PSMA7	4.71108e-19	0.479835	0.3	0.137	1.22516e-14	PSMA7
COX4I1	6.38646e-15	0.47195	0.439	0.273	1.66086e-10	COX4I1
EIF1	1.55063e-15	0.468816	0.478	0.304	4.03256e-11	EIF1
RNF213	3.20515e-13	0.466796	0.273	0.146	8.33532e-09	RNF213
COX7B	7.37275e-16	0.454768	0.408	0.244	1.91736e-11	COX7B
RPS15A	3.76663e-13	0.453546	0.28	0.153	9.7955e-09	RPS15A
CLINT1	2.45836e-16	0.441758	0.387	0.224	6.39321e-12	CLINT1
RPL18	5.85216e-12	0.435361	0.269	0.148	1.52191e-07	RPL18
S100A10	4.24046e-15	0.434154	0.335	0.184	1.10278e-10	S100A10
CDC42	2.55689e-11	0.43161	0.379	0.245	6.64946e-07	CDC42
RPL37	4.64385e-14	0.430597	0.283	0.149	1.20768e-09	RPL37
COX7A2	9.81608e-18	0.417539	0.491	0.303	2.55277e-13	COX7A2
CKB	3.11364e-10	0.415099	0.273	0.161	8.09733e-06	CKB
ATP6V0E1	1.73337e-13	0.412209	0.257	0.131	4.50779e-09	ATP6V0E1
RPS21	3.1183e-14	0.409387	0.338	0.191	8.10944e-10	RPS21
UQCR10	1.15626e-14	0.407388	0.333	0.186	3.00697e-10	UQCR10
NDUFA4	8.72767e-16	0.405373	0.501	0.327	2.26972e-11	NDUFA4
RAC1	4.06743e-15	0.404373	0.295	0.151	1.05778e-10	RAC1
CFLAR	9.82108e-14	0.404111	0.354	0.206	2.55407e-09	CFLAR
TYMP	1.016e-12	0.403318	0.347	0.207	2.64222e-08	TYMP
FAU	6.46828e-18	0.401267	0.408	0.227	1.68214e-13	FAU
PSME1	6.85893e-16	0.398981	0.282	0.139	1.78373e-11	PSME1
ADGRF1	5.81303e-14	0.395809	0.279	0.147	1.51174e-09	ADGRF1
ATP1B1	4.26765e-17	0.389139	0.502	0.312	1.10985e-12	ATP1B1
CSTB	4.85076e-18	0.388677	0.391	0.213	1.26149e-13	CSTB
RPL26	2.96516e-11	0.388672	0.329	0.2	7.71119e-07	RPL26
ATP6V0B	6.47223e-15	0.387748	0.255	0.123	1.68317e-10	ATP6V0B
ELF3	5.59279e-12	0.386784	0.58	0.435	1.45446e-07	ELF3
RPS23	3.58554e-12	0.386054	0.314	0.182	9.32457e-08	RPS23
RPS15	1.43791e-12	0.381755	0.286	0.158	3.73944e-08	RPS15
ATP5ME	3.09385e-14	0.380902	0.414	0.253	8.04588e-10	ATP5ME
RPL8	1.47651e-11	0.378805	0.382	0.242	3.83981e-07	RPL8
RPL13	1.11884e-11	0.377575	0.438	0.286	2.90964e-07	RPL13
RPS16	1.50075e-09	0.376549	0.359	0.234	3.90285e-05	RPS16
TPM3	5.94446e-11	0.374926	0.325	0.195	1.54592e-06	TPM3
RPL19	4.20861e-11	0.373261	0.454	0.307	1.09449e-06	RPL19
S100A6	2.82266e-08	0.372877	0.77	0.709	0.000734061	S100A6
RPS14	1.45195e-14	0.372062	0.53	0.35	3.77595e-10	RPS14
YBX3	1.25643e-15	0.369086	0.324	0.171	3.26747e-11	YBX3
AKR1A1	2.68714e-15	0.366987	0.309	0.161	6.98817e-11	AKR1A1
OAZ1	7.86311e-12	0.366526	0.382	0.241	2.04488e-07	OAZ1
RPS6	1.26425e-11	0.362617	0.642	0.481	3.2878e-07	RPS6
RPS5	3.61847e-10	0.359092	0.336	0.212	9.41021e-06	RPS5
RPS25	2.42989e-10	0.354177	0.298	0.181	6.31916e-06	RPS25
MYL6	2.74568e-10	0.350417	0.631	0.489	7.14042e-06	MYL6
ARPC2	6.25346e-17	0.349223	0.317	0.157	1.62627e-12	ARPC2
ATP5MPL	3.45264e-14	0.346265	0.319	0.171	8.97894e-10	ATP5MPL
HMGN1	4.85482e-15	0.343343	0.265	0.13	1.26254e-10	HMGN1
ATP5MG	9.11387e-13	0.342931	0.399	0.247	2.37015e-08	ATP5MG
TACSTD2	8.75784e-09	0.3408	0.492	0.366	0.000227756	TACSTD2
ATP5MD	3.26591e-15	0.340631	0.36	0.203	8.49332e-11	ATP5MD
COX5B	1.1571e-14	0.340496	0.343	0.192	3.00915e-10	COX5B
UGCG	5.70829e-15	0.33967	0.288	0.147	1.4845e-10	UGCG
RPL27A	1.76626e-11	0.336963	0.356	0.221	4.59333e-07	RPL27A
RACK1	9.47083e-12	0.336821	0.304	0.175	2.46298e-07	RACK1
MPC1	1.68005e-15	0.333388	0.25	0.115	4.36915e-11	MPC1
ELOB	1.5176e-11	0.332917	0.373	0.236	3.94667e-07	ELOB
ARF1	9.67203e-13	0.326451	0.302	0.167	2.51531e-08	ARF1
YWHAZ	2.12352e-14	0.322144	0.404	0.242	5.52242e-10	YWHAZ
CSNK1A1	2.47726e-13	0.319901	0.368	0.217	6.44237e-09	CSNK1A1
SET	1.73142e-13	0.318522	0.31	0.17	4.50274e-09	SET
RPS11	2.06024e-08	0.312282	0.492	0.346	0.000535785	RPS11
HSPA9	1.58525e-09	0.311568	0.258	0.15	4.12261e-05	HSPA9
SLIRP	3.02968e-13	0.310848	0.296	0.16	7.87899e-09	SLIRP
COX6B1	6.73655e-17	0.307898	0.338	0.175	1.75191e-12	COX6B1
ANXA2	4.78195e-10	0.307774	0.655	0.516	1.24359e-05	ANXA2
TCP1	1.89522e-09	0.306591	0.276	0.166	4.9287e-05	TCP1
DHCR24	6.29177e-10	0.306028	0.321	0.198	1.63624e-05	DHCR24
ADAR	1.68096e-08	0.301583	0.257	0.157	0.00043715	ADAR
ACTR2	1.52594e-12	0.29694	0.303	0.168	3.96836e-08	ACTR2
HLA-DRA	5.19011e-11	0.296071	0.282	0.161	1.34974e-06	HLA-DRA
HEBP2	1.783e-13	0.293224	0.364	0.213	4.63687e-09	HEBP2
B2M	2.37987e-13	0.292917	0.845	0.851	6.18909e-09	B2M
TPT1	1.41286e-09	0.292381	0.609	0.461	3.67429e-05	TPT1
COX5A	6.82293e-12	0.290507	0.276	0.15	1.77437e-07	COX5A
VAMP8	4.30431e-08	0.289551	0.37	0.252	0.00111938	VAMP8
ATP5PF	1.57682e-11	0.288214	0.284	0.158	4.10069e-07	ATP5PF
JUNB	1.23465e-06	0.282582	0.27	0.179	0.0321082	JUNB
PARP14	2.89335e-14	0.281886	0.283	0.145	7.52443e-10	PARP14
PTTG1IP	4.06911e-08	0.281335	0.301	0.193	0.00105821	PTTG1IP
CNBP	2.10661e-10	0.28097	0.306	0.18	5.47846e-06	CNBP
COX6C	4.79614e-14	0.279272	0.525	0.35	1.24728e-09	COX6C
PDIA3	3.17833e-10	0.277225	0.268	0.152	8.26556e-06	PDIA3
NACA	1.26438e-10	0.276512	0.263	0.15	3.28816e-06	NACA
RAB11FIP1	3.40455e-12	0.274083	0.429	0.281	8.85388e-08	RAB11FIP1
RPL37A	3.51349e-10	0.273159	0.397	0.263	9.13718e-06	RPL37A
RPLP1	1.37102e-08	0.273077	0.517	0.372	0.000356547	RPLP1
LDHB	6.67529e-13	0.273019	0.338	0.194	1.73598e-08	LDHB
RPL3	9.76964e-09	0.272118	0.417	0.285	0.000254069	RPL3
PTMA	3.90122e-10	0.269653	0.482	0.332	1.01455e-05	PTMA
HSPD1	1.07256e-13	0.268909	0.342	0.191	2.78931e-09	HSPD1
RPLP2	1.4618e-09	0.267908	0.378	0.251	3.80155e-05	RPLP2
CTSB	7.73306e-11	0.265742	0.345	0.212	2.01106e-06	CTSB
NUDC	1.33556e-09	0.264945	0.365	0.238	3.47325e-05	NUDC
RPS9	3.31278e-09	0.264752	0.314	0.196	8.61521e-05	RPS9
PPP1CB	3.18581e-10	0.264514	0.449	0.305	8.28502e-06	PPP1CB
GOLM1	3.12008e-09	0.263734	0.302	0.187	8.11408e-05	GOLM1
MYL12B	2.99645e-09	0.256805	0.432	0.296	7.79256e-05	MYL12B
CSDE1	3.61198e-09	0.256	0.355	0.229	9.39332e-05	CSDE1
NFE2L1	1.66012e-08	0.254695	0.306	0.2	0.000431731	NFE2L1
MDH1	1.15677e-11	0.252988	0.253	0.134	3.00831e-07	MDH1
RPL38	9.36055e-10	0.252769	0.416	0.275	2.4343e-05	RPL38
CLIP1	2.82459e-15	0.25155	0.331	0.176	7.34564e-11	CLIP1
PRDX5	1.44763e-06	-0.372505	0.612	0.626	0.037647	PRDX5
MT-ATP6	1.13532e-24	-0.424082	0.953	0.942	2.95252e-20	MT-ATP6
PIFO	1.29496e-07	-0.449899	0.542	0.574	0.00336766	PIFO
MT-ND1	5.33585e-21	-0.486199	0.876	0.876	1.38764e-16	MT-ND1
CAPS	5.91211e-14	-0.509689	0.604	0.645	1.5375e-09	CAPS
AKAP9	4.7755e-07	-0.527684	0.516	0.533	0.0124192	AKAP9
DDX5	4.37823e-09	-0.570621	0.541	0.562	0.00011386	DDX5
MT-ND5	1.33948e-36	-0.574231	0.901	0.93	3.48345e-32	MT-ND5
ALDH1A1	7.78056e-15	-0.60194	0.532	0.603	2.02341e-10	ALDH1A1
RSPH4A	1.07684e-06	-0.615974	0.344	0.396	0.0280042	RSPH4A
SAXO2	1.22572e-06	-0.619033	0.28	0.342	0.0318761	SAXO2
DLEC1	1.15782e-07	-0.660367	0.181	0.257	0.00301103	DLEC1
IFT57	5.7104e-08	-0.66235	0.447	0.481	0.00148505	IFT57
MT-ND2	1.91867e-48	-0.665209	0.957	0.979	4.98969e-44	MT-ND2
ERICH3	7.70393e-11	-0.679614	0.412	0.476	2.00348e-06	ERICH3
MT-ND4L	1.79651e-30	-0.691067	0.79	0.825	4.672e-26	MT-ND4L
NUCB2	1.63197e-13	-0.699197	0.501	0.564	4.24411e-09	NUCB2
ZBBX	1.82606e-06	-0.704895	0.359	0.405	0.0474886	ZBBX
MT-ND4	1.79979e-52	-0.707572	0.976	0.986	4.68055e-48	MT-ND4
CHST9	5.59355e-09	-0.720962	0.344	0.4	0.000145466	CHST9
NEK10	1.00845e-06	-0.724082	0.246	0.309	0.0262258	NEK10
MT-CO1	6.45719e-48	-0.728189	0.929	0.934	1.67926e-43	MT-CO1
CFAP157	1.67615e-06	-0.740901	0.25	0.309	0.0435899	CFAP157
DNAAF1	9.70742e-12	-0.756043	0.285	0.379	2.52451e-07	DNAAF1
CFAP54	1.74532e-06	-0.796782	0.201	0.261	0.0453887	CFAP54
ABCA13	9.5598e-15	-0.808897	0.411	0.491	2.48612e-10	ABCA13
EFHC1	1.10075e-09	-0.815857	0.294	0.366	2.8626e-05	EFHC1
DYNC2H1	2.66098e-10	-0.848488	0.241	0.327	6.92013e-06	DYNC2H1
MT-CYB	1.51026e-67	-0.84975	0.898	0.944	3.92759e-63	MT-CYB
GSTA1	1.56674e-29	-0.879408	0.468	0.613	4.07447e-25	GSTA1
DNAH11	1.66045e-08	-0.879848	0.292	0.361	0.000431816	DNAH11
SPAG17	5.28885e-11	-0.899904	0.251	0.342	1.37542e-06	SPAG17
CP	3.56708e-19	-0.910641	0.167	0.294	9.27654e-15	CP
DNAH3	1.72896e-13	-0.921465	0.247	0.35	4.49633e-09	DNAH3
RP1	3.78358e-11	-0.931799	0.242	0.332	9.83957e-07	RP1
PROM1	1.98832e-10	-0.93447	0.281	0.355	5.17082e-06	PROM1
SYNE1	3.80779e-17	-0.936758	0.372	0.475	9.90254e-13	SYNE1
DNAH12	3.15592e-24	-0.969467	0.366	0.507	8.20729e-20	DNAH12
DNAH7	1.29585e-16	-1.00802	0.295	0.405	3.36999e-12	DNAH7
IGFBP7	2.57011e-23	-1.0365	0.308	0.441	6.68382e-19	IGFBP7
MT-CO3	1.23713e-59	-1.03879	0.863	0.905	3.21729e-55	MT-CO3
TSPAN19	3.26229e-18	-1.09745	0.246	0.367	8.48391e-14	TSPAN19
ALDH3A1	9.09753e-33	-1.21002	0.239	0.42	2.3659e-28	ALDH3A1
XIST	2.2777e-22	-1.21334	0.219	0.36	5.9234e-18	XIST
DNAH5	5.90836e-38	-1.24981	0.363	0.531	1.53653e-33	DNAH5
TMEM190	7.18822e-35	-1.26565	0.28	0.454	1.86937e-30	TMEM190
MT-ND3	1.11448e-82	-1.2729	0.634	0.834	2.89832e-78	MT-ND3
MTRNR2L1	5.39154e-12	-1.29994	0.16	0.254	1.40212e-07	MTRNR2L1
GSTA2	1.9365e-43	-1.62434	0.12	0.313	5.03607e-39	GSTA2
MTRNR2L3	1.25447e-38	-1.65911	0.115	0.293	3.26237e-34	MTRNR2L3

### Sheet: Basal_Cells
	p_val	avg_log2FC	pct.1	pct.2	p_val_adj	gene
FN1	1.13941e-08	1.43988	0.275	0.158	0.000296314	FN1
ADH1C	1.18954e-24	1.29119	0.434	0.195	3.09352e-20	ADH1C
VMO1	1.71132e-18	1.18806	0.317	0.129	4.45045e-14	VMO1
HLA-C	2.7546e-19	1.12926	0.616	0.453	7.1636e-15	HLA-C
IFI27	1.72248e-20	1.06702	0.341	0.136	4.47948e-16	IFI27
CD74	3.83456e-17	0.918846	0.4	0.203	9.97216e-13	CD74
MUC16	1.0228e-17	0.894593	0.321	0.129	2.65989e-13	MUC16
NEBL	4.20985e-17	0.887687	0.469	0.259	1.09481e-12	NEBL
KIF21A	2.34383e-12	0.868647	0.531	0.35	6.09536e-08	KIF21A
XAF1	5.01249e-12	0.797448	0.448	0.264	1.30355e-07	XAF1
HLA-A	1.24818e-10	0.755916	0.666	0.578	3.24601e-06	HLA-A
TNC	3.73635e-08	0.73998	0.522	0.396	0.000971674	TNC
HLA-B	2.7601e-14	0.738226	0.729	0.649	7.17791e-10	HLA-B
AGR2	6.46954e-08	0.701388	0.502	0.398	0.00168247	AGR2
RBBP8	2.08617e-08	0.695094	0.389	0.247	0.000542531	RBBP8
CHL1	1.21167e-10	0.677974	0.511	0.355	3.15106e-06	CHL1
XIST	1.23051e-16	0.666451	0.45	0.214	3.20007e-12	XIST
IFITM3	9.48312e-08	0.631585	0.367	0.237	0.00246618	IFITM3
B2M	5.95919e-10	0.619564	0.764	0.719	1.54975e-05	B2M
FMO2	1.19154e-08	0.611348	0.489	0.352	0.000309871	FMO2
KIAA1324	7.09644e-10	0.610359	0.279	0.146	1.8455e-05	KIAA1324
CHST9	2.4524e-08	0.545075	0.295	0.167	0.000637772	CHST9
HLA-F	1.43179e-07	0.543881	0.266	0.15	0.00372352	HLA-F
HSPA5	6.27366e-07	0.523711	0.616	0.519	0.0163153	HSPA5
HLA-E	1.40895e-06	0.518537	0.605	0.529	0.0366411	HLA-E
CDC42BPA	2.05715e-07	0.513405	0.338	0.204	0.00534983	CDC42BPA
PLCB4	1.31224e-06	0.508181	0.349	0.226	0.0341261	PLCB4
PSME1	5.7143e-07	0.503897	0.349	0.221	0.0148606	PSME1
PIK3R3	6.11516e-09	0.490757	0.26	0.133	0.000159031	PIK3R3
SHISA5	7.76181e-08	0.486426	0.293	0.169	0.00201854	SHISA5
SP100	1.5825e-09	0.475028	0.421	0.253	4.11544e-05	SP100
PAK1	9.49976e-07	0.443834	0.367	0.239	0.0247051	PAK1
MTRNR2L12	2.84794e-07	-0.281041	0.793	0.874	0.00740636	MTRNR2L12
MT-ATP8	1.2542e-09	-0.338739	0.906	0.965	3.26166e-05	MT-ATP8
MT-ND4	1.03464e-08	-0.390065	0.991	0.999	0.000269067	MT-ND4
MT-CO1	4.42769e-11	-0.397986	0.998	0.997	1.15147e-06	MT-CO1
MT-ND5	3.05492e-13	-0.517756	0.987	0.999	7.94463e-09	MT-ND5
RPS8	1.69382e-09	-0.528805	0.683	0.742	4.40495e-05	RPS8
TXNIP	1.74148e-12	-0.529427	0.677	0.795	4.52888e-08	TXNIP
MT-CYB	6.36801e-15	-0.566637	0.983	0.997	1.65607e-10	MT-CYB
S100A2	3.70465e-08	-0.56763	0.474	0.578	0.000963432	S100A2
MTRNR2L3	3.52758e-09	-0.592524	0.197	0.348	9.17383e-05	MTRNR2L3
RPS16	2.02141e-11	-0.710168	0.62	0.704	5.25687e-07	RPS16
MT-ND4L	9.50427e-19	-0.77687	0.703	0.855	2.47168e-14	MT-ND4L
MT-CO3	5.8716e-27	-0.918818	0.924	0.988	1.52697e-22	MT-CO3
MT-ND3	1.68512e-18	-0.992335	0.832	0.928	4.38231e-14	MT-ND3

### Sheet: Mitotic_Basal_Cells
	p_val	avg_log2FC	pct.1	pct.2	p_val_adj	gene
S100P	1.14791e-07	2.29678	0.354	0.071	0.00298525	S100P
XIST	4.89718e-08	2.08811	0.323	0.043	0.00127356	XIST
MUC16	4.44702e-09	2.06073	0.492	0.128	0.000115649	MUC16
IFI27	5.82175e-08	2.00319	0.369	0.078	0.001514	IFI27
AHNAK	1.40679e-08	-1.07673	0.431	0.816	0.00036585	AHNAK

### Sheet: Squamous_Cells
	p_val	avg_log2FC	pct.1	pct.2	p_val_adj	gene
SAA1	3.42907e-23	2.11455	0.343	0.116	8.91763e-19	SAA1
S100A9	3.81575e-45	1.55293	0.862	0.611	9.92325e-41	S100A9
IFI27	6.87431e-22	1.43	0.48	0.245	1.78773e-17	IFI27
PDZK1IP1	5.33471e-14	1.34441	0.27	0.107	1.38735e-09	PDZK1IP1
C15orf48	5.8535e-16	1.29045	0.537	0.379	1.52226e-11	C15orf48
AGR2	1.70918e-18	1.26841	0.498	0.291	4.4449e-14	AGR2
S100A8	9.75002e-28	1.24656	0.814	0.608	2.53559e-23	S100A8
VMO1	4.16193e-08	1.17351	0.263	0.149	0.00108235	VMO1
LCN2	4.08452e-17	1.16469	0.678	0.505	1.06222e-12	LCN2
SAA2	1.88093e-10	1.14681	0.253	0.118	4.89153e-06	SAA2
KRT16	3.15532e-10	1.13927	0.268	0.125	8.20572e-06	KRT16
FTL	1.67505e-09	1.13185	0.412	0.28	4.35615e-05	FTL
TMSB10	1.55558e-21	1.1228	0.656	0.503	4.04543e-17	TMSB10
S100P	5.90545e-31	1.06359	0.801	0.56	1.53577e-26	S100P
GLUL	1.5948e-12	1.05808	0.535	0.403	4.14743e-08	GLUL
SERPINB3	3.03407e-13	0.927942	0.479	0.282	7.8904e-09	SERPINB3
CXCL17	2.80685e-07	0.834353	0.382	0.276	0.0072995	CXCL17
KRT7	6.85988e-11	0.821289	0.55	0.414	1.78398e-06	KRT7
TYMP	1.34477e-08	0.794144	0.344	0.21	0.000349721	TYMP
KRT24	2.76162e-13	0.79024	0.359	0.168	7.18186e-09	KRT24
MUC1	8.70894e-08	0.77241	0.515	0.416	0.00226485	MUC1
RPS29	3.12353e-07	0.724564	0.285	0.166	0.00812305	RPS29
SLPI	1.35661e-18	0.716894	0.819	0.689	3.52801e-14	SLPI
RPS27L	4.11221e-07	0.695608	0.253	0.142	0.0106942	RPS27L
PSCA	1.0098e-17	0.687646	0.741	0.586	2.62607e-13	PSCA
TSPAN1	5.93405e-09	0.686496	0.667	0.571	0.000154321	TSPAN1
KRT19	9.10842e-13	0.68509	0.699	0.593	2.36874e-08	KRT19
SPRR1B	2.33314e-16	0.626768	0.489	0.252	6.06757e-12	SPRR1B
B2M	2.69727e-12	0.514155	0.877	0.847	7.01451e-08	B2M
SPRR2D	2.15598e-09	0.353656	0.33	0.171	5.60684e-05	SPRR2D
MT-CO2	2.75097e-07	-0.26145	0.894	0.967	0.00715418	MT-CO2
ATF4	1.61732e-07	-0.341259	0.324	0.446	0.00420601	ATF4
NFAT5	5.89143e-11	-0.361956	0.14	0.278	1.53212e-06	NFAT5
MACF1	1.59875e-06	-0.372452	0.372	0.492	0.041577	MACF1
EZR	6.88112e-07	-0.375237	0.647	0.729	0.0178951	EZR
NIPAL3	9.93663e-08	-0.384775	0.159	0.269	0.00258412	NIPAL3
EIF5	9.76219e-07	-0.390224	0.322	0.442	0.0253875	EIF5
MT-CYB	4.68481e-07	-0.394859	0.95	0.976	0.0121833	MT-CYB
MT-ATP6	1.11611e-08	-0.422748	0.953	0.987	0.000290256	MT-ATP6
H2AFZ	3.14727e-07	-0.438011	0.212	0.322	0.00818479	H2AFZ
DNAJB1	9.15735e-09	-0.450389	0.474	0.626	0.000238146	DNAJB1
IFRD1	6.13127e-07	-0.455812	0.165	0.267	0.015945	IFRD1
KMT2E	1.40822e-06	-0.458826	0.294	0.403	0.036622	KMT2E
LUC7L3	2.15261e-07	-0.460613	0.229	0.35	0.00559808	LUC7L3
ALDH3A1	2.15028e-08	-0.465212	0.25	0.394	0.000559203	ALDH3A1
GOLGB1	6.94782e-07	-0.470462	0.455	0.551	0.0180685	GOLGB1
MT-CO3	2.83996e-08	-0.473311	0.872	0.952	0.00073856	MT-CO3
WDR26	6.38419e-07	-0.473553	0.195	0.298	0.0166027	WDR26
TAB2	4.20187e-08	-0.476697	0.173	0.289	0.00109274	TAB2
DDX3X	2.30845e-07	-0.491827	0.363	0.477	0.00600335	DDX3X
EHD1	1.86925e-06	-0.515281	0.168	0.263	0.0486118	EHD1
HSPH1	3.90362e-08	-0.520694	0.347	0.486	0.00101518	HSPH1
RBM25	6.38131e-08	-0.543102	0.287	0.416	0.00165952	RBM25
MT-ND4	2.4185e-08	-0.546951	0.968	0.989	0.000628954	MT-ND4
KMT2A	1.30732e-07	-0.550771	0.16	0.276	0.00339982	KMT2A
HSPA1A	4.58956e-12	-0.551191	0.361	0.543	1.19356e-07	HSPA1A
SPTAN1	9.34583e-07	-0.55142	0.268	0.374	0.0243048	SPTAN1
SERINC5	2.59089e-09	-0.551484	0.135	0.254	6.73787e-05	SERINC5
CHD4	2.838e-07	-0.567903	0.301	0.409	0.0073805	CHD4
KLF6	4.17357e-07	-0.571907	0.383	0.501	0.0108538	KLF6
AKAP9	3.00413e-08	-0.592797	0.491	0.606	0.000781253	AKAP9
FAM102A	2.39425e-07	-0.59849	0.17	0.274	0.0062265	FAM102A
CNN3	2.92222e-08	-0.602564	0.244	0.359	0.000759953	CNN3
BTG1	1.98223e-09	-0.624112	0.33	0.47	5.15498e-05	BTG1
PPP1R15B	1.07759e-06	-0.639141	0.185	0.282	0.0280238	PPP1R15B
EEF1A1	3.28635e-07	-0.644298	0.227	0.337	0.00854649	EEF1A1
LDHA	6.57951e-08	-0.657071	0.153	0.258	0.00171107	LDHA
MT-ND3	1.78554e-15	-0.669254	0.659	0.86	4.64348e-11	MT-ND3
GSPT1	6.07142e-09	-0.669257	0.238	0.363	0.000157893	GSPT1
AMD1	1.27435e-06	-0.674412	0.18	0.28	0.0331408	AMD1
MTRNR2L3	5.87471e-12	-0.678281	0.151	0.306	1.52778e-07	MTRNR2L3
RORA	4.95109e-10	-0.703407	0.153	0.282	1.28758e-05	RORA
GDE1	4.06627e-09	-0.769411	0.167	0.282	0.000105747	GDE1
PRRG4	4.06603e-12	-0.824435	0.238	0.385	1.05741e-07	PRRG4
ABCA13	4.81332e-14	-0.825858	0.221	0.407	1.25175e-09	ABCA13
SLC38A2	1.66203e-16	-0.839625	0.18	0.363	4.32227e-12	SLC38A2
PKM	1.32527e-10	-0.844598	0.298	0.431	3.4465e-06	PKM
ARHGAP5	1.13206e-08	-0.853511	0.329	0.435	0.000294405	ARHGAP5
TNFAIP3	1.05041e-11	-0.859657	0.183	0.33	2.73169e-07	TNFAIP3
PLEKHA5	1.52337e-09	-0.865815	0.138	0.258	3.96169e-05	PLEKHA5
TRIM2	2.49958e-08	-0.874995	0.343	0.442	0.00065004	TRIM2
MT-CO1	5.57117e-18	-0.882896	0.938	0.961	1.44884e-13	MT-CO1
DNAH5	4.30621e-12	-0.917735	0.193	0.346	1.11987e-07	DNAH5
RNF19A	4.09659e-13	-0.926317	0.196	0.344	1.06536e-08	RNF19A
AQP3	2.73803e-17	-0.960898	0.35	0.547	7.12051e-13	AQP3
S100A4	1.74024e-17	-0.986072	0.209	0.398	4.52567e-13	S100A4
APP	1.17662e-11	-0.992198	0.281	0.422	3.05991e-07	APP
ATP1B3	2.20443e-22	-0.994752	0.13	0.326	5.73285e-18	ATP1B3
CEACAM5	2.7597e-07	-1.11999	0.42	0.492	0.00717687	CEACAM5
VEGFA	3.29822e-23	-1.24097	0.104	0.3	8.57735e-19	VEGFA
GLS	1.37829e-23	-1.24957	0.077	0.258	3.58438e-19	GLS
GNE	2.15016e-20	-1.3211	0.167	0.361	5.59171e-16	GNE
SLC5A3	6.10506e-26	-1.65842	0.078	0.267	1.58768e-21	SLC5A3
UCA1	6.99942e-45	-1.87866	0.093	0.379	1.82027e-40	UCA1
MTRNR2L1	2.67248e-81	-2.65598	0.355	0.801	6.95006e-77	MTRNR2L1

### Sheet: Macrophages
	p_val	avg_log2FC	pct.1	pct.2	p_val_adj	gene
PLIN2	4.29768e-09	3.75928	0.529	0.087	0.000111765	PLIN2
BEST1	5.00726e-12	3.72821	0.658	0.152	1.30219e-07	BEST1
FTH1	3.24152e-21	3.28257	0.935	0.609	8.42989e-17	FTH1
RETN	1.42907e-07	3.03508	0.403	0	0.00371645	RETN
FTL	1.27826e-21	2.98393	0.941	0.587	3.32425e-17	FTL
IFI27	1.8112e-06	2.86539	0.371	0.022	0.0471021	IFI27
C15orf48	2.466e-09	2.82027	0.573	0.109	6.41308e-05	C15orf48
CTSL	1.50003e-09	2.79559	0.609	0.152	3.90097e-05	CTSL
CCL3	1.41352e-07	2.68383	0.571	0.174	0.00367601	CCL3
SOD2	5.78626e-11	2.61878	0.759	0.391	1.50478e-06	SOD2
SRGN	9.03448e-12	2.53874	0.778	0.457	2.34951e-07	SRGN
CD63	2.26453e-12	2.51329	0.736	0.239	5.88914e-08	CD63
S100A11	2.97391e-08	2.37485	0.577	0.217	0.000773394	S100A11
FCER1G	1.26912e-09	2.36331	0.659	0.261	3.30047e-05	FCER1G
CFL1	1.69792e-10	2.35533	0.655	0.196	4.4156e-06	CFL1
CTSD	1.56098e-08	2.34235	0.596	0.196	0.000405947	CTSD
SERF2	5.1449e-11	2.30306	0.71	0.304	1.33798e-06	SERF2
GSTO1	4.13452e-07	2.26611	0.476	0.109	0.0107522	GSTO1
RPL41	6.16381e-07	2.18163	0.509	0.152	0.0160296	RPL41
CTSB	2.1128e-12	2.02949	0.814	0.435	5.49455e-08	CTSB
PFN1	1.64987e-08	1.95636	0.638	0.239	0.000429066	PFN1
ANXA5	1.71726e-08	1.90547	0.678	0.326	0.000446591	ANXA5
CSTB	1.78695e-06	1.87861	0.618	0.348	0.0464715	CSTB
S100A8	5.80838e-09	1.83674	0.764	0.37	0.000151053	S100A8
PSAP	1.27018e-09	1.65799	0.826	0.652	3.30323e-05	PSAP
SH3BGRL3	8.1609e-07	1.62932	0.686	0.413	0.0212232	SH3BGRL3
ACTB	2.41453e-08	1.56558	0.809	0.761	0.000627924	ACTB
B2M	2.95509e-14	1.48827	0.936	0.87	7.685e-10	B2M
DDX52	1.61719e-06	-0.662799	0.074	0.283	0.0420566	DDX52
TEP1	4.06677e-07	-0.696743	0.071	0.283	0.0105761	TEP1
MCM3AP	3.89928e-07	-0.734693	0.071	0.283	0.0101405	MCM3AP
AC025164.1	7.83218e-09	-0.760569	0.072	0.326	0.000203684	AC025164.1
PIEZO1	1.88882e-06	-0.771397	0.067	0.261	0.0491206	PIEZO1
BTAF1	1.7314e-08	-0.781756	0.115	0.413	0.000450269	BTAF1
PSME4	3.57531e-08	-0.789702	0.097	0.37	0.000929794	PSME4
MAPK8IP3	1.32342e-07	-0.79956	0.083	0.326	0.00344169	MAPK8IP3
ATRX	6.08483e-09	-0.829627	0.155	0.5	0.000158242	ATRX
PRAM1	8.87377e-08	-0.839709	0.055	0.261	0.00230771	PRAM1
TNK2	2.16167e-14	-0.881021	0.028	0.261	5.62165e-10	TNK2
AKAP13	1.06486e-06	-0.881233	0.345	0.652	0.0276927	AKAP13
SPIDR	4.70396e-10	-0.890856	0.044	0.261	1.22331e-05	SPIDR
ANKRD13D	1.38909e-06	-0.942076	0.086	0.304	0.0361247	ANKRD13D
TBC1D22A	1.10838e-07	-0.986639	0.058	0.261	0.00288245	TBC1D22A
CSNK1G2	7.9441e-08	-0.998705	0.095	0.348	0.00206594	CSNK1G2
MYO1F	4.49102e-07	-1.01858	0.312	0.652	0.0116793	MYO1F
MEFV	7.64927e-10	-1.03949	0.053	0.283	1.98927e-05	MEFV
CLEC12A	1.50246e-07	-1.04946	0.088	0.326	0.0039073	CLEC12A
SORL1	1.58203e-06	-1.06028	0.099	0.326	0.0411423	SORL1
USP15	3.42773e-07	-1.06265	0.295	0.652	0.00891415	USP15
CPSF1	2.10279e-11	-1.08041	0.045	0.283	5.46851e-07	CPSF1
WDFY2	8.36488e-10	-1.12041	0.051	0.283	2.17537e-05	WDFY2
AMPD2	1.13902e-13	-1.13006	0.031	0.261	2.96212e-09	AMPD2
TNRC6B	3.54773e-07	-1.16402	0.091	0.326	0.00922623	TNRC6B
RNF213	1.37165e-07	-1.16706	0.372	0.739	0.00356711	RNF213
SEC16A	1.37751e-06	-1.19959	0.087	0.304	0.0358236	SEC16A
KMT2A	1.28728e-06	-1.23525	0.101	0.326	0.0334769	KMT2A
CCDC88C	8.37573e-09	-1.26405	0.051	0.261	0.000217819	CCDC88C
FGD2	4.46886e-11	-1.29346	0.097	0.413	1.16217e-06	FGD2
HERC1	9.87393e-09	-1.34212	0.126	0.435	0.000256781	HERC1
SETX	2.78716e-07	-1.3788	0.237	0.543	0.0072483	SETX
MS4A6A	1.35876e-06	-1.37907	0.142	0.391	0.0353359	MS4A6A
TRIM44	8.42988e-07	-1.402	0.096	0.326	0.0219228	TRIM44
UTRN	5.77709e-07	-1.41508	0.203	0.5	0.0150239	UTRN
CIITA	4.03821e-08	-1.49185	0.064	0.283	0.00105018	CIITA
AKAP9	1.74773e-15	-1.49954	0.162	0.63	4.54514e-11	AKAP9
LYST	2.70836e-09	-1.5058	0.185	0.522	7.04335e-05	LYST
ARHGAP4	1.30297e-10	-1.50996	0.124	0.457	3.3885e-06	ARHGAP4
AOAH	5.29615e-09	-1.52942	0.11	0.391	0.000137732	AOAH
ITGA4	4.73928e-08	-1.55049	0.122	0.391	0.0012325	ITGA4
PLCB2	4.40681e-08	-1.57404	0.109	0.37	0.00114604	PLCB2
CCDC88B	4.85358e-15	-1.60603	0.053	0.348	1.26222e-10	CCDC88B
ATG16L2	1.23881e-09	-1.61862	0.081	0.348	3.22164e-05	ATG16L2
JAK2	3.36318e-12	-1.62696	0.067	0.348	8.74628e-08	JAK2
CSF3R	1.59024e-09	-1.63824	0.14	0.457	4.13559e-05	CSF3R
AHNAK	2.82419e-09	-1.66469	0.454	0.761	7.34459e-05	AHNAK
MYCBP2	3.81274e-08	-1.74252	0.14	0.435	0.000991542	MYCBP2
FAM118A	1.19918e-21	-1.76739	0.021	0.283	3.11858e-17	FAM118A
MT-CO3	1.16353e-12	-1.88892	0.831	1	3.02587e-08	MT-CO3
MT-CO2	1.28071e-14	-1.96621	0.808	1	3.33062e-10	MT-CO2
LRRK2	2.39323e-19	-2.00225	0.033	0.326	6.22384e-15	LRRK2
MT-ATP8	2.5422e-15	-2.02323	0.554	0.935	6.61125e-11	MT-ATP8
MTRNR2L12	1.10367e-18	-2.19213	0.251	0.783	2.87021e-14	MTRNR2L12
JAML	2.71867e-22	-2.26062	0.055	0.435	7.07017e-18	JAML
NLRP1	1.13249e-24	-2.2946	0.037	0.391	2.94515e-20	NLRP1
MT-CO1	2.50251e-19	-2.37157	0.85	1	6.50803e-15	MT-CO1
MT-ND3	1.27376e-17	-2.49335	0.565	0.978	3.31255e-13	MT-ND3
MT-ND2	4.46171e-19	-2.61413	0.813	1	1.16031e-14	MT-ND2
MT-ATP6	5.79743e-21	-2.77073	0.801	1	1.50768e-16	MT-ATP6
MT-ND5	1.36756e-19	-2.77387	0.722	1	3.55648e-15	MT-ND5
MT-ND1	1.6325e-20	-2.78441	0.726	1	4.24547e-16	MT-ND1
MT-ND4	4.83895e-20	-2.80074	0.867	1	1.25842e-15	MT-ND4
MT-CYB	4.42412e-21	-3.03055	0.728	0.978	1.15054e-16	MT-CYB
XIST	1.03523e-78	-3.51388	0.013	0.609	2.69222e-74	XIST
MTRNR2L1	1.77057e-32	-3.56141	0.237	0.913	4.60454e-28	MTRNR2L1

### Sheet: Goblet_Cells
	p_val	avg_log2FC	pct.1	pct.2	p_val_adj	gene
S100A9	8.10801e-76	3.24106	0.662	0.242	2.10857e-71	S100A9
S100A8	3.45569e-53	2.85245	0.499	0.108	8.98688e-49	S100A8
SARSCoV2-3prime	1.38574e-44	2.81324	0.308	0	3.60377e-40	SARSCoV2-3prime
IFI27	1.22711e-103	2.2591	0.775	0.282	3.19122e-99	IFI27
PSCA	2.92891e-72	1.93674	0.862	0.65	7.61692e-68	PSCA
IFI6	1.64432e-64	1.66398	0.489	0.054	4.27621e-60	IFI6
AQP5	7.78782e-63	1.61158	0.801	0.512	2.0253e-58	AQP5
IFITM3	1.17861e-62	1.57867	0.605	0.188	3.06508e-58	IFITM3
S100P	1.0218e-58	1.48296	0.836	0.578	2.6573e-54	S100P
CYP4B1	1.4092e-61	1.45384	0.784	0.44	3.66476e-57	CYP4B1
SAA1	7.89095e-30	1.43132	0.368	0.1	2.05212e-25	SAA1
TSPAN1	3.40656e-76	1.39775	0.873	0.68	8.8591e-72	TSPAN1
SCD	1.82233e-42	1.36352	0.397	0.064	4.73916e-38	SCD
PI3	1.76108e-32	1.33153	0.693	0.442	4.57986e-28	PI3
SERPINB3	5.73069e-54	1.30979	0.888	0.618	1.49032e-49	SERPINB3
CEACAM6	7.35736e-33	1.21828	0.569	0.264	1.91336e-28	CEACAM6
CTSD	1.00814e-51	1.17962	0.75	0.478	2.62177e-47	CTSD
IFITM2	2.60316e-52	1.16741	0.501	0.106	6.76978e-48	IFITM2
RARRES1	2.2435e-32	1.16258	0.638	0.326	5.83445e-28	RARRES1
KRT4	6.06989e-25	1.16221	0.499	0.23	1.57854e-20	KRT4
DHCR24	6.92478e-43	1.14728	0.68	0.37	1.80086e-38	DHCR24
VMO1	1.17684e-51	1.13027	0.83	0.542	3.06049e-47	VMO1
KRT19	6.33291e-65	1.12412	0.916	0.834	1.64694e-60	KRT19
HLA-DRB5	3.48542e-46	1.10881	0.463	0.088	9.06419e-42	HLA-DRB5
GSTP1	1.37137e-55	1.10085	0.834	0.594	3.56638e-51	GSTP1
MX1	1.13639e-43	1.04216	0.629	0.26	2.95529e-39	MX1
SORD	1.75583e-43	1.02216	0.442	0.086	4.5662e-39	SORD
HLA-A	1.89143e-49	1.01905	0.838	0.696	4.91884e-45	HLA-A
CD24	9.66366e-32	1.00762	0.477	0.168	2.51313e-27	CD24
SLC6A14	4.86545e-34	1.00757	0.609	0.298	1.26531e-29	SLC6A14
KRT24	3.33168e-18	1.00333	0.286	0.088	8.66437e-14	KRT24
CAPNS1	1.94679e-36	1.00295	0.61	0.322	5.06281e-32	CAPNS1
ISG15	6.39836e-33	1.00183	0.34	0.06	1.66396e-28	ISG15
SPINK5	1.84872e-21	0.996276	0.28	0.07	4.80778e-17	SPINK5
ALPL	8.59102e-34	0.978858	0.402	0.096	2.23418e-29	ALPL
RARRES3	3.65876e-39	0.975275	0.619	0.28	9.51496e-35	RARRES3
AGR2	1.63883e-40	0.972299	0.847	0.65	4.26193e-36	AGR2
MSMB	1.95766e-38	0.967768	0.635	0.284	5.09109e-34	MSMB
LGALS3BP	4.27655e-37	0.95152	0.562	0.226	1.11216e-32	LGALS3BP
SERF2	1.04705e-41	0.944135	0.775	0.56	2.72297e-37	SERF2
GPX2	6.36827e-34	0.939185	0.494	0.166	1.65613e-29	GPX2
LYPD2	8.66523e-39	0.936454	0.728	0.396	2.25348e-34	LYPD2
XBP1	1.19569e-38	0.926393	0.781	0.548	3.10952e-34	XBP1
HLA-C	2.38555e-42	0.923447	0.812	0.574	6.20386e-38	HLA-C
GAPDH	2.81995e-37	0.89998	0.717	0.462	7.33356e-33	GAPDH
S100A16	9.48618e-32	0.896106	0.546	0.23	2.46698e-27	S100A16
LCN2	4.57311e-32	0.880754	0.817	0.6	1.18928e-27	LCN2
S100A10	5.10446e-25	0.871369	0.51	0.23	1.32747e-20	S100A10
HLA-B	2.49966e-45	0.86538	0.89	0.72	6.50061e-41	HLA-B
IFITM1	4.85863e-38	0.865159	0.362	0.054	1.26354e-33	IFITM1
BLVRB	6.82269e-36	0.864728	0.504	0.162	1.77431e-31	BLVRB
DYNLL1	1.16316e-30	0.849834	0.617	0.316	3.02491e-26	DYNLL1
DUOX2	3.16929e-35	0.838431	0.542	0.192	8.24205e-31	DUOX2
HSPA5	1.98923e-25	0.835702	0.72	0.51	5.1732e-21	HSPA5
LDHA	7.4221e-31	0.833033	0.511	0.2	1.93019e-26	LDHA
KCNE3	2.40169e-30	0.832372	0.553	0.23	6.24582e-26	KCNE3
EPAS1	1.87211e-24	0.83198	0.805	0.634	4.86862e-20	EPAS1
CEACAM5	2.01856e-22	0.826109	0.589	0.33	5.24948e-18	CEACAM5
VAMP8	1.31531e-29	0.825787	0.71	0.498	3.4206e-25	VAMP8
XAF1	7.19452e-27	0.821188	0.586	0.266	1.87101e-22	XAF1
NQO1	2.49692e-31	0.817392	0.518	0.21	6.4935e-27	NQO1
FUT2	6.08719e-31	0.817133	0.633	0.322	1.58304e-26	FUT2
CSTA	1.57106e-36	0.815347	0.473	0.134	4.0857e-32	CSTA
GRN	1.24569e-28	0.813536	0.615	0.332	3.23955e-24	GRN
ENO1	5.89266e-26	0.805579	0.625	0.364	1.53245e-21	ENO1
S100A14	8.81208e-33	0.803861	0.623	0.298	2.29167e-28	S100A14
DCXR	7.22811e-39	0.80161	0.492	0.132	1.87974e-34	DCXR
GOLM1	1.39729e-29	0.798901	0.715	0.478	3.63379e-25	GOLM1
STARD10	6.28772e-29	0.796457	0.595	0.294	1.63518e-24	STARD10
FBP1	2.47207e-29	0.790972	0.486	0.186	6.42886e-25	FBP1
PRSS23	6.88472e-33	0.789873	0.838	0.64	1.79044e-28	PRSS23
LY6E	2.07312e-31	0.788755	0.558	0.23	5.39137e-27	LY6E
P4HB	2.82317e-25	0.786353	0.658	0.426	7.34194e-21	P4HB
KRT7	9.52699e-25	0.782629	0.778	0.632	2.47759e-20	KRT7
TSPAN13	2.43092e-29	0.782362	0.635	0.34	6.32185e-25	TSPAN13
CCDC69	8.59275e-34	0.780982	0.475	0.146	2.23463e-29	CCDC69
TMSB10	9.90135e-29	0.778089	0.823	0.634	2.57495e-24	TMSB10
ST6GAL1	6.32635e-28	0.778053	0.576	0.28	1.64523e-23	ST6GAL1
F3	2.67315e-34	0.773358	0.886	0.73	6.95181e-30	F3
CTSB	9.01251e-31	0.768889	0.772	0.596	2.34379e-26	CTSB
TACSTD2	3.48661e-29	0.760378	0.801	0.618	9.06727e-25	TACSTD2
SYNGR2	4.53507e-32	0.755805	0.55	0.23	1.17939e-27	SYNGR2
DUOXA2	7.80609e-21	0.75473	0.274	0.066	2.03005e-16	DUOXA2
ASRGL1	2.76824e-27	0.753208	0.667	0.412	7.19909e-23	ASRGL1
MSLN	4.35096e-20	0.753036	0.567	0.318	1.13151e-15	MSLN
TPI1	5.89048e-30	0.750008	0.558	0.25	1.53188e-25	TPI1
SPRR3	8.96712e-18	0.749586	0.347	0.132	2.33199e-13	SPRR3
FTL	3.4113e-27	0.747197	0.649	0.356	8.87142e-23	FTL
LMAN2	1.75109e-27	0.740859	0.478	0.182	4.55387e-23	LMAN2
TKT	3.03116e-22	0.740018	0.501	0.252	7.88283e-18	TKT
MDH2	1.79845e-32	0.738544	0.461	0.144	4.67705e-28	MDH2
UQCR10	7.92705e-31	0.736629	0.529	0.204	2.06151e-26	UQCR10
PKM	3.03748e-25	0.734444	0.71	0.508	7.89928e-21	PKM
GCNT3	7.36403e-30	0.729768	0.381	0.096	1.91509e-25	GCNT3
SSR4	5.04419e-28	0.726789	0.561	0.266	1.31179e-23	SSR4
STEAP4	7.23498e-28	0.726259	0.664	0.366	1.88153e-23	STEAP4
ASCC2	1.69181e-24	0.721699	0.501	0.214	4.39972e-20	ASCC2
TSPO	4.02078e-26	0.72169	0.57	0.274	1.04564e-21	TSPO
COX6B1	8.54001e-28	0.721227	0.596	0.29	2.22092e-23	COX6B1
CALR	2.04481e-23	0.718157	0.633	0.392	5.31772e-19	CALR
FXYD3	5.00928e-28	0.717302	0.725	0.516	1.30271e-23	FXYD3
JTB	3.43209e-29	0.713566	0.567	0.25	8.9255e-25	JTB
HSPA8	4.24502e-28	0.712695	0.682	0.412	1.10396e-23	HSPA8
COX7A2	3.44899e-28	0.711994	0.653	0.354	8.96944e-24	COX7A2
C1orf122	4.15229e-36	0.709083	0.35	0.052	1.07984e-31	C1orf122
SLPI	6.23472e-39	0.708885	0.932	0.856	1.6214e-34	SLPI
OAZ1	1.76219e-24	0.706731	0.658	0.426	4.58274e-20	OAZ1
ATP5F1B	7.28581e-27	0.705023	0.637	0.35	1.89475e-22	ATP5F1B
AKR1A1	2.01438e-26	0.703149	0.689	0.418	5.2386e-22	AKR1A1
FCGBP	5.37501e-19	0.697573	0.307	0.1	1.39782e-14	FCGBP
ECH1	1.77963e-34	0.69683	0.42	0.104	4.62811e-30	ECH1
MAL2	8.0861e-26	0.694293	0.556	0.268	2.10287e-21	MAL2
ACSL3	1.75056e-26	0.689155	0.549	0.248	4.5525e-22	ACSL3
HLA-DRB1	3.06865e-28	0.68843	0.522	0.206	7.98032e-24	HLA-DRB1
ALDH3A1	2.15368e-14	0.687163	0.736	0.61	5.60086e-10	ALDH3A1
MUC1	6.21533e-28	0.686369	0.824	0.66	1.61636e-23	MUC1
IFI44L	1.80004e-27	0.686221	0.3	0.054	4.68118e-23	IFI44L
RAB25	3.63776e-36	0.684371	0.446	0.114	9.46035e-32	RAB25
HLA-E	1.38697e-30	0.681655	0.804	0.6	3.60696e-26	HLA-E
NDUFS6	2.10578e-29	0.68154	0.449	0.146	5.4763e-25	NDUFS6
TUBB	9.58882e-32	0.680878	0.438	0.132	2.49367e-27	TUBB
TMBIM6	8.31353e-23	0.680395	0.712	0.52	2.16202e-18	TMBIM6
FAM3D	2.5043e-20	0.678259	0.662	0.442	6.51267e-16	FAM3D
ERP29	3.12042e-27	0.676874	0.532	0.228	8.11497e-23	ERP29
CSTB	1.15189e-24	0.676414	0.658	0.38	2.99561e-20	CSTB
PDIA4	6.43356e-23	0.675796	0.478	0.208	1.67311e-18	PDIA4
CDK2AP2	1.20305e-30	0.675188	0.42	0.12	3.12865e-26	CDK2AP2
PSMB6	1.59519e-25	0.674422	0.468	0.186	4.14846e-21	PSMB6
GUK1	4.01878e-24	0.673229	0.619	0.364	1.04512e-19	GUK1
ATP1B1	1.83933e-27	0.672932	0.822	0.67	4.78336e-23	ATP1B1
MISP	2.5751e-33	0.671597	0.432	0.114	6.6968e-29	MISP
S100A11	1.60029e-20	0.668905	0.652	0.396	4.16171e-16	S100A11
ECI1	1.53421e-28	0.667364	0.411	0.12	3.98986e-24	ECI1
TSTA3	7.03944e-28	0.666825	0.453	0.16	1.83068e-23	TSTA3
PSMB8	3.27667e-27	0.666681	0.532	0.234	8.52131e-23	PSMB8
RPL8	5.80546e-27	0.662073	0.784	0.632	1.50977e-22	RPL8
NDUFA6	4.35209e-29	0.660893	0.491	0.182	1.1318e-24	NDUFA6
NDUFB2	4.09345e-26	0.659272	0.561	0.246	1.06454e-21	NDUFB2
PRDX1	8.40257e-25	0.658472	0.78	0.59	2.18517e-20	PRDX1
NDUFA4	3.49286e-24	0.658239	0.576	0.296	9.08353e-20	NDUFA4
SFN	1.4818e-29	0.657931	0.458	0.154	3.85358e-25	SFN
B4GALT5	3.29023e-22	0.656408	0.553	0.286	8.55658e-18	B4GALT5
PDIA6	7.01016e-22	0.655577	0.553	0.288	1.82306e-17	PDIA6
CD36	3.5336e-23	0.655552	0.444	0.176	9.18947e-19	CD36
B2M	4.95404e-30	0.653357	0.926	0.834	1.28835e-25	B2M
UQCRQ	7.9045e-26	0.651594	0.639	0.354	2.05564e-21	UQCRQ
EDF1	1.62103e-24	0.651327	0.601	0.308	4.21566e-20	EDF1
CD74	7.74651e-27	0.64887	0.701	0.394	2.01456e-22	CD74
PHB	3.06136e-31	0.648437	0.401	0.106	7.96138e-27	PHB
CREB3L2	1.83337e-26	0.647185	0.439	0.154	4.76787e-22	CREB3L2
TALDO1	2.66231e-22	0.646498	0.518	0.25	6.92359e-18	TALDO1
DUSP1	1.55573e-17	0.64457	0.47	0.242	4.04584e-13	DUSP1
CCDC80	9.88778e-20	0.64445	0.577	0.32	2.57142e-15	CCDC80
ELOB	1.84352e-23	0.642693	0.593	0.302	4.79426e-19	ELOB
KRT18	1.48078e-26	0.641729	0.71	0.456	3.85091e-22	KRT18
ATP5F1A	2.46819e-21	0.641657	0.544	0.288	6.41877e-17	ATP5F1A
LDLR	1.63455e-22	0.640557	0.52	0.238	4.25082e-18	LDLR
BST2	1.08824e-29	0.636546	0.327	0.06	2.83007e-25	BST2
OAS1	1.72974e-29	0.635123	0.5	0.176	4.49835e-25	OAS1
NR2F6	9.43724e-23	0.634322	0.55	0.274	2.45425e-18	NR2F6
WFDC2	4.67924e-27	0.632476	0.901	0.804	1.21688e-22	WFDC2
DEGS2	7.91996e-28	0.632367	0.404	0.124	2.05966e-23	DEGS2
GSN	1.49284e-18	0.631068	0.67	0.422	3.88227e-14	GSN
UQCR11	7.25693e-24	0.630652	0.508	0.214	1.88724e-19	UQCR11
COX5A	4.45897e-27	0.629569	0.523	0.212	1.1596e-22	COX5A
RPS19	1.62987e-24	0.626842	0.743	0.49	4.23864e-20	RPS19
FBXW5	1.50186e-28	0.623612	0.493	0.182	3.90575e-24	FBXW5
BACE2	2.07957e-24	0.623132	0.484	0.192	5.40814e-20	BACE2
SPDEF	2.79641e-24	0.621697	0.417	0.148	7.27233e-20	SPDEF
COX6A1	6.18196e-23	0.618853	0.451	0.18	1.60768e-18	COX6A1
ADH1C	2.23978e-19	0.616466	0.752	0.536	5.82477e-15	ADH1C
PHPT1	6.87632e-32	0.616228	0.413	0.104	1.78826e-27	PHPT1
TUBB4B	1.90332e-23	0.615606	0.584	0.294	4.94977e-19	TUBB4B
TUFM	2.84593e-25	0.614063	0.513	0.218	7.40112e-21	TUFM
VCP	4.01202e-21	0.613638	0.586	0.32	1.04337e-16	VCP
NDUFS7	4.22561e-29	0.613413	0.452	0.146	1.09891e-24	NDUFS7
COX5B	4.74267e-24	0.612536	0.653	0.38	1.23338e-19	COX5B
ATP1A1	6.69365e-16	0.612081	0.732	0.558	1.74075e-11	ATP1A1
CUTA	1.53738e-28	0.611327	0.435	0.14	3.99812e-24	CUTA
UBB	4.44129e-27	0.610867	0.727	0.484	1.155e-22	UBB
GLRX	2.05705e-27	0.608818	0.418	0.13	5.34955e-23	GLRX
RHOC	1.04881e-24	0.60786	0.495	0.204	2.72754e-20	RHOC
FUT6	6.55966e-26	0.607671	0.425	0.146	1.7059e-21	FUT6
ANAPC11	1.47887e-25	0.606141	0.462	0.172	3.84596e-21	ANAPC11
SLC9A3R1	2.28068e-23	0.605839	0.603	0.34	5.93114e-19	SLC9A3R1
OAS3	2.38897e-29	0.60438	0.3	0.044	6.21276e-25	OAS3
GDI2	1.09082e-24	0.604372	0.477	0.192	2.83678e-20	GDI2
SDC1	6.60169e-24	0.602935	0.521	0.232	1.71683e-19	SDC1
RPS5	4.14329e-25	0.601424	0.663	0.388	1.0775e-20	RPS5
PSMD8	5.06409e-30	0.601334	0.451	0.144	1.31697e-25	PSMD8
OAS2	7.51578e-31	0.600572	0.348	0.07	1.95455e-26	OAS2
DBI	2.85201e-28	0.598814	0.518	0.198	7.41694e-24	DBI
PSAP	3.03003e-20	0.598575	0.7	0.498	7.87989e-16	PSAP
CDC42	1.3402e-25	0.595577	0.44	0.156	3.48531e-21	CDC42
ECHS1	7.37985e-29	0.594598	0.477	0.17	1.9192e-24	ECHS1
TXN2	9.90012e-31	0.593203	0.407	0.106	2.57463e-26	TXN2
ARHGDIB	1.21095e-23	0.592409	0.462	0.18	3.14919e-19	ARHGDIB
CYP2F1	1.47239e-17	0.591261	0.575	0.332	3.8291e-13	CYP2F1
PRDX5	1.2739e-23	0.590885	0.644	0.364	3.3129e-19	PRDX5
B3GNT3	1.46163e-29	0.590314	0.362	0.082	3.80111e-25	B3GNT3
C19orf33	1.37599e-23	0.589628	0.513	0.222	3.57839e-19	C19orf33
PGD	6.19362e-26	0.589181	0.573	0.282	1.61071e-21	PGD
SHISA5	9.18371e-30	0.588866	0.391	0.1	2.38831e-25	SHISA5
NANS	1.06917e-22	0.588127	0.506	0.232	2.78049e-18	NANS
PSMA7	2.07776e-19	0.586482	0.516	0.256	5.40343e-15	PSMA7
GDF15	3.19313e-17	0.586339	0.387	0.164	8.30405e-13	GDF15
SLC44A4	1.17717e-17	0.584787	0.65	0.422	3.06134e-13	SLC44A4
SMIM22	6.57663e-24	0.583938	0.413	0.146	1.71032e-19	SMIM22
FDFT1	3.76381e-23	0.582033	0.505	0.222	9.78816e-19	FDFT1
PGK1	1.76051e-23	0.581095	0.496	0.226	4.57838e-19	PGK1
ASS1	9.23784e-19	0.580646	0.546	0.288	2.40239e-14	ASS1
SLC2A1	1.0234e-24	0.580469	0.418	0.144	2.66145e-20	SLC2A1
ACTG1	3.75386e-20	0.580271	0.779	0.616	9.76228e-16	ACTG1
COX7C	5.90341e-22	0.5796	0.696	0.414	1.53524e-17	COX7C
INSIG1	1.46812e-18	0.579332	0.362	0.136	3.818e-14	INSIG1
HLA-DPA1	9.53868e-24	0.578989	0.312	0.076	2.48063e-19	HLA-DPA1
CD82	7.81322e-23	0.578797	0.574	0.286	2.0319e-18	CD82
PPDPF	9.89833e-22	0.575781	0.607	0.32	2.57416e-17	PPDPF
CCND1	3.26293e-20	0.575294	0.501	0.23	8.48559e-16	CCND1
CHP1	1.28425e-21	0.573471	0.501	0.226	3.33981e-17	CHP1
PDIA3	4.56662e-19	0.572735	0.56	0.298	1.1876e-14	PDIA3
CREB3L1	2.45089e-24	0.571646	0.465	0.178	6.37379e-20	CREB3L1
COPS9	1.3436e-26	0.57149	0.405	0.124	3.49416e-22	COPS9
ST14	9.44763e-21	0.571413	0.563	0.292	2.45695e-16	ST14
MYL6	3.12819e-22	0.570941	0.807	0.656	8.13516e-18	MYL6
AKR1B10	4.4807e-25	0.569458	0.361	0.102	1.16525e-20	AKR1B10
ANXA2	4.62298e-19	0.56894	0.762	0.65	1.20225e-14	ANXA2
RPN2	1.4277e-19	0.568932	0.529	0.286	3.71288e-15	RPN2
PTAFR	1.50552e-22	0.567625	0.263	0.052	3.91526e-18	PTAFR
PSMB5	1.40848e-24	0.565402	0.416	0.146	3.66289e-20	PSMB5
HSPB1	1.37649e-17	0.56435	0.693	0.474	3.57969e-13	HSPB1
ATP6V1F	3.08035e-27	0.564219	0.432	0.14	8.01076e-23	ATP6V1F
NDUFB7	6.4845e-25	0.564033	0.503	0.202	1.68636e-20	NDUFB7
C3	3.32656e-18	0.563812	0.662	0.408	8.65105e-14	C3
TMEM125	9.73556e-29	0.563619	0.362	0.086	2.53183e-24	TMEM125
TUBA1B	2.41544e-24	0.561117	0.456	0.178	6.28159e-20	TUBA1B
NAPRT	1.23058e-25	0.560461	0.454	0.168	3.20024e-21	NAPRT
UQCRH	2.70307e-25	0.560194	0.517	0.212	7.0296e-21	UQCRH
UBC	8.01134e-18	0.55938	0.728	0.566	2.08343e-13	UBC
APRT	1.29344e-26	0.555587	0.442	0.15	3.36373e-22	APRT
ACO2	2.10268e-24	0.555259	0.392	0.124	5.46824e-20	ACO2
ACTB	1.63729e-17	0.554707	0.624	0.396	4.25794e-13	ACTB
ATP5F1E	1.25363e-21	0.553548	0.594	0.304	3.26019e-17	ATP5F1E
DTX3L	3.41027e-25	0.553433	0.328	0.08	8.86876e-21	DTX3L
NDUFA13	1.95851e-21	0.550155	0.414	0.158	5.09329e-17	NDUFA13
GALNT7	4.46344e-22	0.549244	0.446	0.176	1.16076e-17	GALNT7
NDUFB10	1.16208e-22	0.547516	0.515	0.228	3.0221e-18	NDUFB10
HDLBP	1.71719e-18	0.54626	0.699	0.488	4.46573e-14	HDLBP
VWA1	3.88424e-26	0.545685	0.397	0.122	1.01013e-21	VWA1
UBA52	1.09041e-19	0.543797	0.629	0.372	2.83573e-15	UBA52
ENC1	2.12183e-20	0.540236	0.383	0.14	5.51804e-16	ENC1
RPLP0	2.98934e-16	0.54018	0.674	0.5	7.77407e-12	RPLP0
MLEC	4.68769e-20	0.538909	0.518	0.258	1.21908e-15	MLEC
LRG1	1.18038e-23	0.538808	0.326	0.086	3.06971e-19	LRG1
SREBF1	1.12156e-22	0.538784	0.487	0.202	2.91673e-18	SREBF1
REX1BD	1.43012e-27	0.538742	0.395	0.114	3.71917e-23	REX1BD
FAM83A	8.90455e-28	0.538284	0.299	0.05	2.31572e-23	FAM83A
NME1	9.71503e-28	0.538091	0.365	0.09	2.52649e-23	NME1
BRK1	5.05355e-27	0.536863	0.445	0.15	1.31423e-22	BRK1
ATP5MG	1.01331e-21	0.536758	0.544	0.264	2.63522e-17	ATP5MG
PPA1	2.68122e-23	0.535329	0.488	0.21	6.97279e-19	PPA1
SPTLC2	7.90368e-22	0.533489	0.41	0.154	2.05543e-17	SPTLC2
C19orf53	6.56669e-25	0.532285	0.42	0.146	1.70773e-20	C19orf53
ARF1	5.75682e-19	0.532191	0.638	0.398	1.49712e-14	ARF1
COMT	1.10088e-25	0.531903	0.43	0.146	2.86296e-21	COMT
RAB37	1.13058e-22	0.530655	0.439	0.17	2.9402e-18	RAB37
AHCY	1.91938e-26	0.530635	0.312	0.064	4.99153e-22	AHCY
IRF7	1.38232e-25	0.530482	0.297	0.058	3.59487e-21	IRF7
SERINC2	6.21693e-24	0.529849	0.453	0.174	1.61677e-19	SERINC2
SF3B5	6.17403e-23	0.529045	0.368	0.116	1.60562e-18	SF3B5
S100A4	1.13627e-13	0.528373	0.612	0.414	2.95498e-09	S100A4
AVPI1	1.53426e-27	0.528312	0.328	0.074	3.99001e-23	AVPI1
CAP1	1.95977e-20	0.526677	0.531	0.272	5.09658e-16	CAP1
RPS11	1.39177e-19	0.526126	0.741	0.548	3.61943e-15	RPS11
CYC1	3.44649e-23	0.524459	0.473	0.194	8.96294e-19	CYC1
SNX17	7.56078e-25	0.523793	0.347	0.096	1.96626e-20	SNX17
ENSA	9.51747e-21	0.523585	0.586	0.31	2.47511e-16	ENSA
AZGP1	2.25693e-21	0.520812	0.399	0.148	5.86937e-17	AZGP1
JPT1	5.11661e-23	0.520195	0.401	0.136	1.33063e-18	JPT1
SH3BGRL3	6.12867e-24	0.519373	0.422	0.146	1.59382e-19	SH3BGRL3
CFL1	1.14117e-18	0.518837	0.541	0.292	2.96773e-14	CFL1
A4GALT	9.14782e-22	0.518661	0.572	0.294	2.37898e-17	A4GALT
FKBP4	3.64899e-26	0.518024	0.351	0.092	9.48955e-22	FKBP4
PAQR4	1.14053e-16	0.517893	0.265	0.082	2.96605e-12	PAQR4
SEL1L3	4.99985e-23	0.516365	0.529	0.236	1.30026e-18	SEL1L3
HNRNPC	8.95015e-20	0.516035	0.534	0.264	2.32758e-15	HNRNPC
ATP6V0B	8.494e-21	0.51551	0.522	0.248	2.20895e-16	ATP6V0B
SMIM14	5.81523e-20	0.514792	0.542	0.27	1.51231e-15	SMIM14
COX8A	3.84905e-24	0.513945	0.51	0.212	1.00098e-19	COX8A
RPS28	6.6195e-25	0.513779	0.35	0.092	1.72147e-20	RPS28
RNH1	3.13451e-21	0.513748	0.508	0.226	8.15162e-17	RNH1
C12orf57	2.16915e-18	0.512502	0.405	0.17	5.6411e-14	C12orf57
TMED9	1.05131e-20	0.512437	0.508	0.238	2.73404e-16	TMED9
CTSH	4.3495e-20	0.511543	0.499	0.234	1.13113e-15	CTSH
CCT5	2.47507e-21	0.510437	0.417	0.16	6.43668e-17	CCT5
LRP10	4.05486e-19	0.510273	0.565	0.308	1.05451e-14	LRP10
YWHAB	6.59045e-19	0.509326	0.661	0.432	1.71391e-14	YWHAB
GPAA1	4.83495e-24	0.508973	0.375	0.114	1.25738e-19	GPAA1
PRELID1	4.16567e-24	0.508427	0.305	0.072	1.08332e-19	PRELID1
GNG5	2.28019e-21	0.507463	0.522	0.238	5.92987e-17	GNG5
MRPS15	5.985e-28	0.506448	0.376	0.098	1.55646e-23	MRPS15
HACD3	1.19668e-20	0.506232	0.374	0.132	3.1121e-16	HACD3
UBL5	6.8017e-18	0.505131	0.587	0.32	1.76885e-13	UBL5
GM2A	4.55365e-24	0.504562	0.299	0.064	1.18422e-19	GM2A
SCEL	2.29298e-21	0.503986	0.357	0.116	5.96313e-17	SCEL
MRPS18B	4.57687e-24	0.503467	0.371	0.11	1.19026e-19	MRPS18B
SELENBP1	2.86293e-19	0.503098	0.686	0.43	7.44534e-15	SELENBP1
CLDN4	4.21325e-17	0.501781	0.669	0.45	1.0957e-12	CLDN4
CST3	1.19979e-18	0.501603	0.639	0.388	3.12018e-14	CST3
DYNLL2	5.33699e-18	0.498822	0.484	0.236	1.38794e-13	DYNLL2
C1orf43	1.07023e-21	0.49718	0.409	0.154	2.78324e-17	C1orf43
FAU	3.56131e-17	0.495989	0.676	0.434	9.26155e-13	FAU
TRIP6	6.89399e-23	0.495406	0.437	0.164	1.79285e-18	TRIP6
SERP1	1.12756e-15	0.493602	0.561	0.318	2.93232e-11	SERP1
PPP1CA	3.17712e-26	0.492721	0.416	0.132	8.26242e-22	PPP1CA
PERP	8.41294e-15	0.491961	0.676	0.464	2.18787e-10	PERP
LAPTM4B	1.46281e-24	0.49093	0.353	0.1	3.80419e-20	LAPTM4B
ATP5MPL	2.49157e-19	0.490922	0.461	0.204	6.47958e-15	ATP5MPL
DNAJB1	8.30895e-22	0.490032	0.634	0.362	2.16083e-17	DNAJB1
OTUB1	5.10826e-24	0.487623	0.342	0.092	1.32845e-19	OTUB1
NDUFAB1	3.00422e-22	0.487308	0.423	0.16	7.81276e-18	NDUFAB1
YBX1	8.00245e-18	0.486541	0.458	0.21	2.08112e-13	YBX1
RAB1B	2.03566e-24	0.486327	0.332	0.086	5.29394e-20	RAB1B
KIAA0513	5.49966e-21	0.485703	0.366	0.12	1.43024e-16	KIAA0513
VSIR	1.3463e-23	0.48553	0.335	0.092	3.50119e-19	VSIR
UPF1	1.28045e-18	0.485382	0.606	0.33	3.32993e-14	UPF1
CERS6	4.18842e-21	0.485343	0.357	0.118	1.08924e-16	CERS6
SSNA1	4.61885e-25	0.484942	0.392	0.118	1.20118e-20	SSNA1
MIEN1	7.94264e-21	0.48387	0.399	0.148	2.06556e-16	MIEN1
SAMHD1	5.126e-18	0.483813	0.458	0.204	1.33307e-13	SAMHD1
RPL27	1.20227e-17	0.483223	0.642	0.372	3.12661e-13	RPL27
MRPS34	2.93771e-22	0.480455	0.408	0.144	7.6398e-18	MRPS34
SLC1A5	2.80109e-23	0.47973	0.346	0.096	7.2845e-19	SLC1A5
NDUFB9	3.2941e-25	0.479207	0.447	0.158	8.56665e-21	NDUFB9
PLPP2	5.93662e-20	0.479173	0.51	0.244	1.54388e-15	PLPP2
EIF6	1.58788e-21	0.477428	0.413	0.152	4.12943e-17	EIF6
EIF3I	8.34465e-23	0.477248	0.401	0.14	2.17011e-18	EIF3I
SELENOH	1.46685e-24	0.477148	0.423	0.142	3.81469e-20	SELENOH
NAA38	5.60213e-20	0.47536	0.413	0.162	1.45689e-15	NAA38
PLAC8	4.8715e-15	0.475209	0.551	0.322	1.26688e-10	PLAC8
TMED3	9.29276e-19	0.475208	0.494	0.238	2.41668e-14	TMED3
LDHB	2.07725e-19	0.475104	0.499	0.232	5.40208e-15	LDHB
FAM96B	6.58939e-24	0.474542	0.374	0.116	1.71364e-19	FAM96B
MSMO1	5.32948e-20	0.474101	0.327	0.104	1.38598e-15	MSMO1
SDF4	6.96572e-20	0.473082	0.485	0.214	1.81151e-15	SDF4
STT3A	3.14079e-22	0.472563	0.29	0.068	8.16794e-18	STT3A
PSMB4	1.43767e-19	0.472506	0.515	0.258	3.73881e-15	PSMB4
RPL27A	1.26448e-16	0.472151	0.691	0.464	3.2884e-12	RPL27A
CALM3	7.78204e-25	0.471866	0.381	0.116	2.0238e-20	CALM3
DAP	5.12789e-19	0.471792	0.458	0.2	1.33356e-14	DAP
SEC61A1	2.00777e-17	0.470642	0.43	0.19	5.22141e-13	SEC61A1
SCAMP2	2.51022e-20	0.470627	0.472	0.21	6.52809e-16	SCAMP2
PSMC5	2.88168e-17	0.469839	0.532	0.272	7.49408e-13	PSMC5
GNS	1.36151e-24	0.469826	0.356	0.098	3.54076e-20	GNS
AKR1C1	2.30389e-17	0.468743	0.496	0.242	5.9915e-13	AKR1C1
TMEM160	5.14896e-20	0.468253	0.484	0.214	1.33904e-15	TMEM160
CYR61	2.26269e-18	0.468243	0.292	0.086	5.88435e-14	CYR61
TST	3.65746e-22	0.467875	0.374	0.126	9.51158e-18	TST
RBX1	5.78009e-22	0.466703	0.421	0.156	1.50317e-17	RBX1
APOL6	2.13476e-19	0.466273	0.435	0.178	5.55167e-15	APOL6
BPIFB1	5.56169e-09	0.466149	0.611	0.424	0.000144637	BPIFB1
MTPN	6.33445e-22	0.465909	0.406	0.148	1.64734e-17	MTPN
ALKBH7	2.61832e-23	0.465797	0.353	0.104	6.80921e-19	ALKBH7
PSME2	2.05171e-23	0.465002	0.542	0.234	5.33568e-19	PSME2
ICMT	3.60279e-22	0.464311	0.419	0.156	9.36942e-18	ICMT
CFB	3.24571e-19	0.463016	0.406	0.158	8.44078e-15	CFB
EPRS	3.09573e-18	0.462254	0.44	0.194	8.05076e-14	EPRS
HSP90AB1	2.08928e-17	0.461151	0.75	0.576	5.43337e-13	HSP90AB1
TIMM13	1.41639e-23	0.460739	0.375	0.112	3.68345e-19	TIMM13
IL13RA1	1.73315e-20	0.460679	0.362	0.124	4.50723e-16	IL13RA1
ARF4	1.29473e-19	0.460415	0.436	0.184	3.36708e-15	ARF4
ATP5MC2	1.95251e-20	0.459617	0.437	0.174	5.07769e-16	ATP5MC2
MDH1	2.66579e-18	0.459378	0.403	0.16	6.93264e-14	MDH1
CENPX	8.57129e-22	0.45848	0.341	0.102	2.22905e-17	CENPX
CKAP4	5.62218e-24	0.458307	0.423	0.146	1.4621e-19	CKAP4
COPE	1.41306e-23	0.457471	0.307	0.072	3.6748e-19	COPE
RPSA	3.07995e-19	0.45724	0.378	0.14	8.00972e-15	RPSA
MRPL27	8.17943e-22	0.457195	0.334	0.096	2.12714e-17	MRPL27
CNDP2	1.66528e-16	0.456723	0.553	0.29	4.33073e-12	CNDP2
SPAG7	1.92129e-20	0.454138	0.338	0.106	4.99649e-16	SPAG7
COPB2	8.35702e-17	0.45392	0.476	0.238	2.17333e-12	COPB2
CAPN2	1.00455e-13	0.453347	0.738	0.568	2.61244e-09	CAPN2
STUB1	4.54218e-19	0.453167	0.429	0.18	1.18124e-14	STUB1
AP2S1	9.75979e-25	0.451268	0.34	0.09	2.53813e-20	AP2S1
PSMB9	6.93665e-21	0.451037	0.388	0.14	1.80394e-16	PSMB9
AK2	7.36243e-22	0.450502	0.425	0.158	1.91467e-17	AK2
SNRPD2	1.73289e-18	0.449239	0.515	0.256	4.50655e-14	SNRPD2
GLTP	1.42593e-16	0.449044	0.452	0.218	3.70828e-12	GLTP
FASN	3.94642e-22	0.448158	0.377	0.124	1.02631e-17	FASN
PCBP1	1.85709e-14	0.448096	0.524	0.294	4.82955e-10	PCBP1
C19orf70	3.6906e-22	0.447891	0.362	0.114	9.59779e-18	C19orf70
TMEM141	2.16216e-22	0.447625	0.343	0.1	5.62292e-18	TMEM141
RAB7A	6.93745e-17	0.447589	0.518	0.264	1.80415e-12	RAB7A
COPZ1	1.27416e-25	0.447405	0.428	0.142	3.31359e-21	COPZ1
ERLIN1	2.42595e-23	0.447113	0.309	0.074	6.30892e-19	ERLIN1
ALDH1A1	6.01904e-18	0.446895	0.838	0.72	1.56531e-13	ALDH1A1
RPS15	3.91984e-18	0.446483	0.536	0.27	1.01939e-13	RPS15
JPT2	1.14683e-23	0.445729	0.384	0.122	2.98246e-19	JPT2
S100A6	4.09601e-19	0.444722	0.901	0.804	1.06521e-14	S100A6
MRPL52	9.10955e-22	0.444626	0.335	0.1	2.36903e-17	MRPL52
GCHFR	3.88424e-22	0.443428	0.339	0.1	1.01014e-17	GCHFR
SLC27A2	4.97116e-20	0.443044	0.338	0.108	1.2928e-15	SLC27A2
RPS14	2.6348e-17	0.442703	0.742	0.562	6.85206e-13	RPS14
CLTA	7.44704e-17	0.442178	0.52	0.272	1.93668e-12	CLTA
FBLN1	3.57271e-22	0.442135	0.275	0.06	9.29118e-18	FBLN1
SSR1	1.37429e-17	0.442051	0.478	0.22	3.57397e-13	SSR1
SLC25A5	1.51446e-16	0.441007	0.496	0.256	3.93851e-12	SLC25A5
FAM107B	4.75983e-11	0.440975	0.727	0.566	1.23784e-06	FAM107B
ATP5ME	1.3623e-14	0.440948	0.603	0.346	3.5428e-10	ATP5ME
RPL35	3.00856e-17	0.440156	0.664	0.41	7.82405e-13	RPL35
SLC4A4	1.04806e-12	0.44014	0.323	0.142	2.72558e-08	SLC4A4
PTGES	6.50842e-15	0.439127	0.427	0.206	1.69258e-10	PTGES
DAD1	2.11008e-19	0.439107	0.509	0.238	5.48747e-15	DAD1
SURF4	1.00274e-21	0.438436	0.357	0.112	2.60773e-17	SURF4
RASSF7	3.9107e-17	0.438322	0.509	0.252	1.01702e-12	RASSF7
GNB1	3.26038e-18	0.438304	0.441	0.19	8.47895e-14	GNB1
RPL19	1.75583e-15	0.438106	0.736	0.56	4.56621e-11	RPL19
MRPL41	2.34841e-20	0.438001	0.404	0.154	6.10728e-16	MRPL41
OST4	6.15838e-17	0.438	0.488	0.234	1.60155e-12	OST4
RHOA	6.2451e-16	0.437916	0.57	0.324	1.6241e-11	RHOA
HSBP1	4.0233e-18	0.437662	0.542	0.278	1.0463e-13	HSBP1
PPCS	2.57295e-18	0.436733	0.452	0.2	6.69121e-14	PPCS
HINT1	6.80415e-19	0.436612	0.554	0.282	1.76949e-14	HINT1
UBE2L6	5.3284e-23	0.436562	0.336	0.092	1.3857e-18	UBE2L6
PIK3R3	6.34767e-18	0.436087	0.501	0.256	1.65077e-13	PIK3R3
CA12	5.76886e-17	0.435419	0.421	0.188	1.50025e-12	CA12
CBR1	1.40823e-18	0.435179	0.501	0.246	3.66224e-14	CBR1
COX7B	1.51041e-19	0.434634	0.568	0.28	3.92797e-15	COX7B
MRPS26	3.55399e-24	0.433556	0.335	0.086	9.24249e-20	MRPS26
TMEM54	2.41383e-24	0.433444	0.387	0.116	6.27741e-20	TMEM54
ABLIM1	9.21347e-11	0.432972	0.647	0.454	2.39605e-06	ABLIM1
RPS2	5.82898e-17	0.432697	0.566	0.312	1.51588e-12	RPS2
ARPC3	1.90462e-19	0.432548	0.508	0.232	4.95316e-15	ARPC3
CALM1	5.24233e-15	0.432026	0.766	0.59	1.36332e-10	CALM1
PTP4A2	8.59097e-14	0.431952	0.549	0.33	2.23417e-09	PTP4A2
PNKD	1.37123e-19	0.431745	0.423	0.168	3.56601e-15	PNKD
FDPS	2.45787e-16	0.431471	0.475	0.234	6.39193e-12	FDPS
GOT2	8.89533e-22	0.431144	0.328	0.094	2.31332e-17	GOT2
HADHA	1.03536e-19	0.430962	0.453	0.19	2.69256e-15	HADHA
NPDC1	3.44397e-19	0.43088	0.272	0.072	8.95638e-15	NPDC1
MRPL40	6.84006e-22	0.430731	0.328	0.092	1.77883e-17	MRPL40
EIF1	3.09084e-14	0.429692	0.666	0.432	8.03803e-10	EIF1
SLC25A11	1.05861e-23	0.429563	0.283	0.058	2.75301e-19	SLC25A11
RAB3D	1.33624e-21	0.428305	0.317	0.088	3.47502e-17	RAB3D
MXD4	3.46747e-19	0.427931	0.353	0.12	9.01749e-15	MXD4
BDH1	1.36928e-20	0.427804	0.313	0.09	3.56095e-16	BDH1
COA3	2.8665e-25	0.426487	0.336	0.082	7.45462e-21	COA3
CCNI	1.74737e-16	0.425865	0.534	0.28	4.54421e-12	CCNI
VPS25	2.68188e-21	0.425802	0.28	0.066	6.97451e-17	VPS25
MRFAP1	1.08198e-16	0.425605	0.495	0.248	2.8138e-12	MRFAP1
HLA-DRA	4.52216e-20	0.424272	0.532	0.248	1.17603e-15	HLA-DRA
MUC20	3.11125e-17	0.424158	0.528	0.27	8.09111e-13	MUC20
RDH10	5.2563e-13	0.423514	0.696	0.484	1.36695e-08	RDH10
GMDS	1.06388e-21	0.423446	0.356	0.11	2.76673e-17	GMDS
RPL23A	4.53391e-17	0.423334	0.373	0.148	1.17909e-12	RPL23A
HSPE1	8.96869e-18	0.423212	0.383	0.148	2.3324e-13	HSPE1
CCNO	1.01481e-13	0.422562	0.437	0.216	2.63912e-09	CCNO
NUCB1	7.68447e-19	0.422225	0.411	0.162	1.99842e-14	NUCB1
VDAC1	6.53435e-18	0.422016	0.428	0.182	1.69932e-13	VDAC1
RPL18A	1.95655e-21	0.421746	0.344	0.106	5.08819e-17	RPL18A
AURKAIP1	2.985e-22	0.421516	0.394	0.134	7.76278e-18	AURKAIP1
ATP6V0E1	1.26128e-18	0.421453	0.544	0.276	3.28007e-14	ATP6V0E1
TUBA1C	5.95266e-20	0.420944	0.404	0.154	1.54805e-15	TUBA1C
CCT3	5.56173e-19	0.420431	0.469	0.212	1.44638e-14	CCT3
FKBP2	9.21932e-18	0.420103	0.51	0.248	2.39758e-13	FKBP2
MAGED1	2.61813e-15	0.420056	0.406	0.184	6.80871e-11	MAGED1
EBP	4.94292e-19	0.419755	0.339	0.116	1.28546e-14	EBP
POLR2L	6.49436e-19	0.419123	0.469	0.208	1.68892e-14	POLR2L
RAB10	2.27048e-18	0.418365	0.493	0.234	5.9046e-14	RAB10
EMC6	2.30596e-22	0.417901	0.258	0.048	5.99688e-18	EMC6
TAPBP	4.18876e-15	0.417714	0.555	0.312	1.08933e-10	TAPBP
LITAF	2.0464e-19	0.417245	0.421	0.172	5.32187e-15	LITAF
SLC35A4	1.30886e-22	0.416504	0.266	0.052	3.40382e-18	SLC35A4
MRPL14	2.17546e-23	0.416271	0.445	0.16	5.6575e-19	MRPL14
ZNHIT1	1.83861e-20	0.416099	0.418	0.16	4.78148e-16	ZNHIT1
STIP1	6.44289e-19	0.415985	0.371	0.136	1.67554e-14	STIP1
ANAPC13	1.88053e-20	0.415773	0.288	0.074	4.89051e-16	ANAPC13
CXCL16	5.30269e-19	0.414591	0.385	0.15	1.37902e-14	CXCL16
GPX4	2.88067e-14	0.414276	0.537	0.292	7.49148e-10	GPX4
ATP5MD	5.82935e-22	0.414041	0.478	0.196	1.51598e-17	ATP5MD
SLC39A11	9.0194e-24	0.413196	0.265	0.046	2.34558e-19	SLC39A11
PDAP1	1.33003e-16	0.413099	0.408	0.178	3.45887e-12	PDAP1
BCAS1	2.02107e-11	0.413076	0.551	0.342	5.25601e-07	BCAS1
TMEM59	1.51865e-16	0.412498	0.611	0.364	3.9494e-12	TMEM59
GPI	6.03293e-19	0.411849	0.483	0.212	1.56892e-14	GPI
ERG28	4.44214e-20	0.411763	0.275	0.07	1.15522e-15	ERG28
MPV17L	1.84147e-15	0.411671	0.307	0.114	4.78893e-11	MPV17L
PSMB7	1.21945e-19	0.411419	0.4	0.156	3.17131e-15	PSMB7
HSD17B10	4.88841e-19	0.411198	0.309	0.094	1.27128e-14	HSD17B10
SRPRB	2.35988e-23	0.411045	0.304	0.07	6.13711e-19	SRPRB
MAOA	3.62936e-18	0.410245	0.363	0.136	9.4385e-14	MAOA
ROMO1	5.47781e-16	0.40966	0.47	0.226	1.42456e-11	ROMO1
RAC1	5.29001e-16	0.407551	0.53	0.284	1.37572e-11	RAC1
FYCO1	1.68349e-15	0.407352	0.322	0.124	4.37809e-11	FYCO1
HIGD2A	7.05535e-22	0.4072	0.374	0.122	1.83481e-17	HIGD2A
SLC25A39	1.32147e-19	0.407148	0.405	0.154	3.43661e-15	SLC25A39
MRPL20	3.09539e-18	0.40608	0.406	0.164	8.04988e-14	MRPL20
TMX2	8.91246e-23	0.405845	0.266	0.05	2.31777e-18	TMX2
IDH2	1.7716e-20	0.405126	0.368	0.126	4.60722e-16	IDH2
PSMC3	4.53885e-21	0.404156	0.444	0.182	1.18037e-16	PSMC3
FAM129A	1.32188e-13	0.403605	0.612	0.368	3.43767e-09	FAM129A
SCO2	6.703e-19	0.40286	0.267	0.068	1.74318e-14	SCO2
AUP1	2.28891e-15	0.402539	0.471	0.23	5.95254e-11	AUP1
UBE2L3	3.87799e-23	0.402303	0.347	0.1	1.00851e-18	UBE2L3
UBE2N	2.37673e-20	0.402124	0.281	0.07	6.18093e-16	UBE2N
NDUFC1	2.00161e-19	0.402043	0.373	0.132	5.2054e-15	NDUFC1
ATP5PO	6.6549e-16	0.401209	0.394	0.168	1.73067e-11	ATP5PO
CLTC	3.86736e-09	0.400892	0.557	0.39	0.000100575	CLTC
GADD45GIP1	1.22424e-20	0.400056	0.399	0.148	3.18375e-16	GADD45GIP1
LAPTM4A	8.6507e-15	0.400012	0.516	0.27	2.2497e-10	LAPTM4A
CNPY3	1.52068e-19	0.399166	0.305	0.09	3.95468e-15	CNPY3
RNF181	1.87287e-18	0.398766	0.38	0.146	4.87059e-14	RNF181
PLIN3	1.1863e-19	0.397894	0.333	0.11	3.08509e-15	PLIN3
CAPN1	1.76596e-15	0.396986	0.534	0.29	4.59255e-11	CAPN1
CPD	9.50185e-15	0.396844	0.485	0.252	2.47105e-10	CPD
NDUFA8	2.81694e-21	0.396599	0.276	0.064	7.32573e-17	NDUFA8
SAP18	3.20685e-13	0.396075	0.583	0.338	8.33973e-09	SAP18
NAXE	6.56049e-19	0.395922	0.369	0.134	1.70612e-14	NAXE
CANX	1.96924e-09	0.395636	0.668	0.544	5.1212e-05	CANX
RAN	2.89832e-21	0.395469	0.39	0.134	7.53737e-17	RAN
SMDT1	7.55005e-18	0.395417	0.451	0.196	1.96347e-13	SMDT1
CXCL17	5.22222e-14	0.395007	0.759	0.548	1.35809e-09	CXCL17
LGALS3	1.10074e-14	0.39347	0.788	0.648	2.86259e-10	LGALS3
MCL1	5.35274e-14	0.392736	0.56	0.326	1.39203e-09	MCL1
EFEMP1	5.8296e-17	0.392617	0.363	0.142	1.51605e-12	EFEMP1
LAMTOR5	5.7912e-16	0.39261	0.566	0.306	1.50606e-11	LAMTOR5
SRI	1.44596e-16	0.391271	0.491	0.238	3.76035e-12	SRI
MPZL1	4.14788e-20	0.390531	0.302	0.084	1.0787e-15	MPZL1
SARAF	1.3975e-15	0.390363	0.549	0.3	3.63433e-11	SARAF
RAB5IF	2.60874e-20	0.390085	0.322	0.096	6.7843e-16	RAB5IF
SERINC1	1.83824e-19	0.389739	0.398	0.15	4.78053e-15	SERINC1
FUT3	3.40121e-19	0.389606	0.48	0.216	8.84519e-15	FUT3
HMGA1	2.15181e-15	0.388578	0.33	0.128	5.59598e-11	HMGA1
COX14	8.2713e-20	0.387822	0.426	0.168	2.15103e-15	COX14
YIF1A	1.14889e-22	0.386709	0.279	0.058	2.98781e-18	YIF1A
DNAJB2	1.49302e-17	0.385963	0.42	0.178	3.88276e-13	DNAJB2
ASAH1	3.30241e-12	0.385591	0.646	0.432	8.58823e-08	ASAH1
TXNL4A	9.19165e-20	0.384635	0.392	0.148	2.39038e-15	TXNL4A
C1orf116	9.0602e-15	0.383491	0.418	0.2	2.35619e-10	C1orf116
HLA-F	2.19644e-21	0.38316	0.583	0.28	5.71207e-17	HLA-F
GGT6	3.15182e-18	0.383117	0.461	0.204	8.19662e-14	GGT6
UGT2A1	5.33506e-10	0.382685	0.461	0.27	1.38744e-05	UGT2A1
VPS28	1.73711e-16	0.3823	0.428	0.192	4.51753e-12	VPS28
GLUL	8.22284e-10	0.38183	0.79	0.72	2.13843e-05	GLUL
GSTK1	4.38714e-12	0.380927	0.708	0.554	1.14092e-07	GSTK1
LSM4	2.12769e-18	0.380707	0.311	0.098	5.53326e-14	LSM4
CLTB	7.4652e-21	0.380616	0.438	0.168	1.9414e-16	CLTB
NHP2	1.76615e-19	0.380427	0.35	0.12	4.59305e-15	NHP2
PLEKHJ1	2.34852e-19	0.380396	0.301	0.086	6.10757e-15	PLEKHJ1
NDUFS5	5.2694e-14	0.38027	0.533	0.296	1.37036e-09	NDUFS5
SERTAD1	7.15233e-21	0.380182	0.288	0.072	1.86004e-16	SERTAD1
ATP5MC3	2.39316e-21	0.380058	0.542	0.242	6.22365e-17	ATP5MC3
MCRIP2	1.21938e-18	0.379986	0.274	0.074	3.17111e-14	MCRIP2
NDUFB4	1.57833e-17	0.379643	0.461	0.208	4.1046e-13	NDUFB4
TSPAN3	1.34543e-12	0.379504	0.643	0.42	3.49893e-08	TSPAN3
RTRAF	2.01769e-22	0.379486	0.335	0.094	5.24719e-18	RTRAF
PMVK	2.64976e-23	0.379375	0.283	0.058	6.89097e-19	PMVK
ANXA11	3.66002e-12	0.378557	0.715	0.532	9.51825e-08	ANXA11
KRT8	2.47721e-12	0.378223	0.653	0.434	6.44224e-08	KRT8
CCT2	1.58808e-15	0.377	0.39	0.17	4.12997e-11	CCT2
RNF10	1.92485e-14	0.376915	0.461	0.234	5.00575e-10	RNF10
NCOA4	3.19963e-14	0.37682	0.558	0.33	8.32095e-10	NCOA4
CTSS	1.70436e-13	0.376486	0.489	0.27	4.43236e-09	CTSS
JUND	7.66724e-13	0.376169	0.417	0.218	1.99394e-08	JUND
GGCT	4.88483e-18	0.375845	0.256	0.066	1.27035e-13	GGCT
FAM98A	2.12823e-20	0.37574	0.257	0.056	5.53467e-16	FAM98A
ARPC1B	1.35544e-18	0.375567	0.306	0.094	3.52494e-14	ARPC1B
TMED2	3.10262e-18	0.37521	0.42	0.174	8.06867e-14	TMED2
BRI3	5.39152e-19	0.374512	0.427	0.178	1.40212e-14	BRI3
ACTN4	1.6531e-12	0.374375	0.626	0.394	4.29905e-08	ACTN4
NDUFA1	4.23568e-14	0.374303	0.56	0.312	1.10153e-09	NDUFA1
TXNDC17	7.1601e-18	0.374118	0.447	0.19	1.86205e-13	TXNDC17
HERC6	2.43148e-17	0.374099	0.324	0.112	6.32331e-13	HERC6
RHBDL2	7.63028e-16	0.373457	0.347	0.142	1.98433e-11	RHBDL2
EIF3K	1.39546e-19	0.373242	0.494	0.224	3.62903e-15	EIF3K
DSTN	1.41843e-12	0.372692	0.598	0.378	3.68877e-08	DSTN
FAM32A	3.16881e-18	0.372511	0.347	0.122	8.24082e-14	FAM32A
AHSA1	2.71374e-18	0.372447	0.313	0.1	7.05735e-14	AHSA1
SPINT2	4.73178e-11	0.372413	0.624	0.408	1.23055e-06	SPINT2
EPHX1	6.90619e-17	0.371484	0.446	0.2	1.79602e-12	EPHX1
SLIRP	6.76801e-18	0.371205	0.349	0.126	1.76009e-13	SLIRP
ARL6IP4	3.75114e-17	0.3711	0.516	0.25	9.7552e-13	ARL6IP4
ATP5PD	1.86313e-14	0.37103	0.484	0.246	4.84526e-10	ATP5PD
RBM47	4.5311e-12	0.370651	0.557	0.336	1.17836e-07	RBM47
TAGLN2	1.5576e-20	0.370564	0.489	0.218	4.05069e-16	TAGLN2
NUCB2	1.04291e-11	0.370455	0.597	0.372	2.71218e-07	NUCB2
YIPF3	9.05155e-19	0.369927	0.312	0.1	2.35395e-14	YIPF3
ARHGAP1	2.63061e-20	0.369347	0.304	0.084	6.84117e-16	ARHGAP1
KDELR2	3.42627e-17	0.369163	0.444	0.198	8.91036e-13	KDELR2
RPL4	1.08784e-11	0.368934	0.648	0.44	2.82904e-07	RPL4
UQCRC1	3.47791e-19	0.368851	0.474	0.206	9.04465e-15	UQCRC1
PARP9	4.42972e-17	0.368537	0.368	0.142	1.15199e-12	PARP9
UXT	5.01435e-18	0.367955	0.359	0.132	1.30403e-13	UXT
FLOT1	6.59554e-19	0.367837	0.381	0.138	1.71524e-14	FLOT1
DDOST	8.35752e-17	0.366948	0.342	0.128	2.17346e-12	DDOST
ARL1	7.25025e-18	0.366736	0.48	0.222	1.8855e-13	ARL1
SOD1	9.13706e-11	0.366623	0.585	0.374	2.37618e-06	SOD1
ORMDL2	7.40158e-17	0.366071	0.279	0.086	1.92485e-12	ORMDL2
RPL10	7.39884e-12	0.365707	0.44	0.236	1.92414e-07	RPL10
PSMB2	1.79554e-18	0.365611	0.337	0.114	4.66947e-14	PSMB2
SEC61B	1.35522e-17	0.365386	0.376	0.146	3.52438e-13	SEC61B
CHCHD2	4.0829e-16	0.365381	0.457	0.21	1.0618e-11	CHCHD2
ALG3	6.67804e-21	0.363762	0.293	0.074	1.73669e-16	ALG3
LRP11	1.04947e-14	0.36336	0.419	0.198	2.72924e-10	LRP11
CSRP1	5.86684e-19	0.362671	0.347	0.118	1.52573e-14	CSRP1
GNG12	1.39305e-18	0.362653	0.374	0.142	3.62277e-14	GNG12
SEC31A	2.42646e-13	0.362249	0.52	0.296	6.31025e-09	SEC31A
SEC13	4.63404e-17	0.36191	0.394	0.164	1.20513e-12	SEC13
MPC2	1.40591e-18	0.361907	0.359	0.128	3.65621e-14	MPC2
NDRG2	1.03286e-14	0.361684	0.521	0.282	2.68607e-10	NDRG2
LAMTOR1	3.29049e-18	0.36141	0.3	0.094	8.55726e-14	LAMTOR1
SMAGP	6.28292e-18	0.361221	0.392	0.154	1.63394e-13	SMAGP
MANF	1.53565e-16	0.360885	0.332	0.12	3.99362e-12	MANF
IDH3G	3.14869e-16	0.360793	0.252	0.072	8.18849e-12	IDH3G
HSPH1	2.47116e-17	0.360656	0.536	0.274	6.4265e-13	HSPH1
TAF10	3.17265e-19	0.36052	0.435	0.176	8.25081e-15	TAF10
FOS	2.44366e-12	0.36028	0.64	0.422	6.35497e-08	FOS
NOP10	8.03915e-20	0.359841	0.314	0.094	2.09066e-15	NOP10
PSMB1	1.04789e-16	0.35944	0.49	0.238	2.72516e-12	PSMB1
MPST	2.59521e-16	0.3592	0.298	0.102	6.74911e-12	MPST
SLC39A7	9.76827e-17	0.359018	0.438	0.194	2.54034e-12	SLC39A7
HTATIP2	3.78921e-19	0.358287	0.344	0.116	9.85421e-15	HTATIP2
TMEM219	3.05089e-19	0.358194	0.43	0.178	7.93415e-15	TMEM219
PROM2	1.05178e-19	0.358173	0.414	0.162	2.73525e-15	PROM2
RPS12	1.76794e-12	0.357803	0.772	0.6	4.59771e-08	RPS12
TRIM16	1.57168e-19	0.357438	0.288	0.08	4.0873e-15	TRIM16
SETD7	1.826e-15	0.357365	0.264	0.084	4.74871e-11	SETD7
PSME1	5.64214e-14	0.357211	0.547	0.308	1.4673e-09	PSME1
SOX2	3.14131e-12	0.357172	0.561	0.32	8.16928e-08	SOX2
S100A13	1.73956e-12	0.357112	0.513	0.29	4.52389e-08	S100A13
SLC25A1	1.56885e-20	0.356869	0.283	0.07	4.07995e-16	SLC25A1
CALU	6.1252e-15	0.356807	0.395	0.178	1.59292e-10	CALU
CXXC5	1.55535e-14	0.356749	0.437	0.21	4.04483e-10	CXXC5
RPS29	1.42123e-13	0.356324	0.58	0.328	3.69605e-09	RPS29
RPS27L	4.2016e-13	0.35621	0.375	0.176	1.09267e-08	RPS27L
NDUFAF8	3.50352e-18	0.354968	0.275	0.076	9.11126e-14	NDUFAF8
RNPEPL1	6.69737e-20	0.354518	0.382	0.134	1.74172e-15	RNPEPL1
TEX264	9.17506e-18	0.353417	0.289	0.088	2.38607e-13	TEX264
RPL36AL	2.05401e-15	0.353113	0.496	0.25	5.34165e-11	RPL36AL
TAP1	9.70988e-17	0.352352	0.359	0.136	2.52515e-12	TAP1
PSMD2	1.00496e-16	0.351658	0.446	0.198	2.61349e-12	PSMD2
IMP3	2.76865e-19	0.35147	0.343	0.114	7.20015e-15	IMP3
EMG1	2.519e-18	0.351344	0.252	0.062	6.5509e-14	EMG1
MFSD1	1.01067e-12	0.351062	0.423	0.208	2.62836e-08	MFSD1
HMOX2	2.70854e-17	0.349522	0.273	0.078	7.04382e-13	HMOX2
MRPS18A	1.01557e-17	0.349242	0.295	0.092	2.64108e-13	MRPS18A
DNPH1	1.06017e-19	0.349064	0.306	0.088	2.75708e-15	DNPH1
VAMP5	1.5237e-18	0.348937	0.293	0.084	3.96252e-14	VAMP5
IRAK1	1.62724e-18	0.348785	0.345	0.118	4.2318e-14	IRAK1
HSPG2	3.12583e-12	0.348064	0.286	0.114	8.12902e-08	HSPG2
ACOT13	2.72134e-19	0.348026	0.281	0.074	7.07712e-15	ACOT13
ETFB	1.68812e-16	0.347906	0.301	0.102	4.39012e-12	ETFB
WDR83OS	1.57282e-19	0.347675	0.423	0.168	4.09027e-15	WDR83OS
KDELR1	2.51566e-17	0.347636	0.386	0.152	6.54224e-13	KDELR1
ANPEP	1.39111e-08	0.347005	0.432	0.266	0.000361771	ANPEP
EEF1D	1.4388e-13	0.346719	0.646	0.408	3.74174e-09	EEF1D
EI24	8.23248e-18	0.346714	0.362	0.132	2.14094e-13	EI24
COX4I1	1.33845e-13	0.346422	0.647	0.428	3.48078e-09	COX4I1
PCYOX1	2.93886e-17	0.346362	0.394	0.16	7.64281e-13	PCYOX1
HYOU1	2.33543e-13	0.345784	0.382	0.176	6.07352e-09	HYOU1
SERINC3	1.52442e-18	0.345506	0.433	0.184	3.9644e-14	SERINC3
SLAIN2	4.2547e-13	0.345069	0.295	0.118	1.10648e-08	SLAIN2
RETSAT	8.75918e-18	0.345059	0.358	0.134	2.27791e-13	RETSAT
MGST2	1.40475e-19	0.344989	0.413	0.16	3.6532e-15	MGST2
SLC16A3	2.63833e-12	0.344865	0.456	0.242	6.86125e-08	SLC16A3
DDX6	1.83544e-15	0.344729	0.422	0.188	4.77324e-11	DDX6
VSIG2	4.63554e-12	0.344106	0.474	0.264	1.20552e-07	VSIG2
C19orf24	2.54753e-21	0.344052	0.252	0.048	6.6251e-17	C19orf24
NDUFS2	1.75539e-19	0.343246	0.389	0.148	4.56506e-15	NDUFS2
ALDH3B2	6.123e-23	0.342846	0.27	0.052	1.59235e-18	ALDH3B2
RDH11	1.77257e-18	0.342569	0.346	0.12	4.60974e-14	RDH11
RPL32	8.39206e-11	0.342428	0.602	0.37	2.18244e-06	RPL32
RSL1D1	1.86501e-13	0.342198	0.433	0.21	4.85015e-09	RSL1D1
PDCD6IP	4.34176e-13	0.342173	0.427	0.212	1.12912e-08	PDCD6IP
ID1	1.14386e-13	0.341996	0.405	0.194	2.97471e-09	ID1
SUCLG1	1.23086e-17	0.341808	0.329	0.116	3.20096e-13	SUCLG1
RPS21	2.94765e-08	0.3418	0.667	0.492	0.000766566	RPS21
CHMP2A	1.68395e-14	0.341224	0.471	0.234	4.37928e-10	CHMP2A
LGI1	9.70848e-17	0.340797	0.255	0.07	2.52479e-12	LGI1
RSU1	2.11639e-18	0.340772	0.278	0.078	5.50389e-14	RSU1
PIGT	2.40578e-18	0.340081	0.423	0.172	6.25646e-14	PIGT
SCAMP3	1.00566e-17	0.339833	0.25	0.064	2.61533e-13	SCAMP3
DHCR7	1.5194e-16	0.339373	0.266	0.078	3.95135e-12	DHCR7
TJP3	7.13815e-15	0.339247	0.535	0.286	1.85635e-10	TJP3
BCL2L1	3.73479e-17	0.338917	0.283	0.086	9.71269e-13	BCL2L1
DDX49	1.45909e-18	0.338517	0.285	0.08	3.79452e-14	DDX49
TMEM147	1.92316e-22	0.338388	0.319	0.082	5.00138e-18	TMEM147
STARD7	3.8202e-14	0.338186	0.383	0.168	9.93482e-10	STARD7
PQLC1	5.88302e-16	0.337939	0.357	0.144	1.52994e-11	PQLC1
PYGL	1.42805e-16	0.337854	0.406	0.17	3.71379e-12	PYGL
TIMM17B	5.18428e-18	0.337603	0.289	0.086	1.34822e-13	TIMM17B
SURF6	1.56739e-14	0.33758	0.268	0.09	4.07617e-10	SURF6
CSDE1	3.06342e-11	0.337455	0.625	0.42	7.96673e-07	CSDE1
RTN3	2.08718e-14	0.33723	0.44	0.22	5.42793e-10	RTN3
ME1	4.17467e-17	0.337215	0.273	0.08	1.08567e-12	ME1
PRDX2	4.3808e-18	0.336058	0.298	0.092	1.13927e-13	PRDX2
H3F3B	2.29905e-10	0.335819	0.711	0.514	5.97892e-06	H3F3B
HLA-G	2.05723e-19	0.335081	0.298	0.084	5.35002e-15	HLA-G
PSMB3	6.64694e-14	0.334656	0.435	0.214	1.7286e-09	PSMB3
ATP6V1D	5.71537e-18	0.334587	0.293	0.086	1.48634e-13	ATP6V1D
SF3B2	6.50895e-12	0.334014	0.515	0.288	1.69272e-07	SF3B2
MFN2	3.72788e-13	0.333967	0.313	0.128	9.69471e-09	MFN2
PLPP1	5.03224e-16	0.33377	0.292	0.098	1.30868e-11	PLPP1
CHST6	4.85745e-16	0.33368	0.319	0.114	1.26323e-11	CHST6
ADI1	8.21179e-16	0.333162	0.442	0.202	2.13556e-11	ADI1
PRDX4	3.42873e-19	0.332836	0.281	0.076	8.91676e-15	PRDX4
NDFIP1	4.09396e-14	0.331994	0.475	0.244	1.06468e-09	NDFIP1
SUN2	2.97e-14	0.33198	0.335	0.138	7.72377e-10	SUN2
ATP6V1E1	2.12757e-17	0.331882	0.356	0.132	5.53296e-13	ATP6V1E1
HSPA4	9.17553e-17	0.331871	0.405	0.17	2.38619e-12	HSPA4
RPS27A	3.46438e-15	0.331287	0.458	0.212	9.00947e-11	RPS27A
RDX	3.30693e-15	0.33101	0.47	0.228	8.6e-11	RDX
BAG3	8.77582e-16	0.329458	0.356	0.142	2.28224e-11	BAG3
WARS	7.21285e-15	0.329205	0.297	0.106	1.87577e-10	WARS
CNN2	3.7264e-20	0.329013	0.345	0.11	9.69087e-16	CNN2
RAB8A	1.3771e-20	0.329007	0.328	0.1	3.5813e-16	RAB8A
STAT1	6.26796e-14	0.328546	0.492	0.246	1.63005e-09	STAT1
NSFL1C	5.59609e-19	0.328247	0.312	0.092	1.45532e-14	NSFL1C
NIPSNAP1	1.20457e-19	0.327754	0.253	0.056	3.13262e-15	NIPSNAP1
TMED10	7.98768e-14	0.326958	0.462	0.232	2.07728e-09	TMED10
LASP1	1.56061e-15	0.326904	0.398	0.17	4.05853e-11	LASP1
RPL30	2.71725e-11	0.326576	0.705	0.518	7.06647e-07	RPL30
FUCA2	1.70412e-16	0.325851	0.266	0.08	4.43173e-12	FUCA2
LRRC59	6.60252e-21	0.325463	0.343	0.108	1.71705e-16	LRRC59
CCT4	3.06818e-13	0.325373	0.334	0.144	7.97911e-09	CCT4
GDPD3	6.4753e-20	0.324813	0.285	0.074	1.68397e-15	GDPD3
EIF2AK2	9.4701e-12	0.324367	0.421	0.218	2.46279e-07	EIF2AK2
KLF6	3.87986e-10	0.324027	0.411	0.232	1.009e-05	KLF6
SCARB2	1.35423e-14	0.323226	0.446	0.214	3.5218e-10	SCARB2
BAG6	1.30369e-16	0.323176	0.466	0.214	3.39038e-12	BAG6
PUF60	3.95501e-16	0.323158	0.398	0.17	1.02854e-11	PUF60
PRDX6	4.88822e-13	0.323157	0.476	0.252	1.27123e-08	PRDX6
RPLP2	3.57962e-11	0.323098	0.74	0.542	9.30917e-07	RPLP2
SNF8	9.22546e-19	0.322743	0.269	0.07	2.39917e-14	SNF8
RPLP1	2.65807e-12	0.322605	0.743	0.558	6.91257e-08	RPLP1
TXN	5.48225e-13	0.321648	0.684	0.45	1.42572e-08	TXN
FTH1	1.61046e-07	0.321497	0.698	0.55	0.00418817	FTH1
MAP2K2	9.81849e-21	0.321354	0.29	0.074	2.5534e-16	MAP2K2
PSMD1	7.97967e-15	0.321022	0.413	0.196	2.07519e-10	PSMD1
RACK1	3.17758e-10	0.321019	0.673	0.492	8.26361e-06	RACK1
HM13	2.78416e-13	0.320822	0.427	0.208	7.24049e-09	HM13
WNT7B	2.41286e-17	0.320718	0.338	0.118	6.27488e-13	WNT7B
PLPP5	4.87054e-19	0.320194	0.33	0.104	1.26663e-14	PLPP5
HSPA9	1.2452e-14	0.319184	0.477	0.23	3.23827e-10	HSPA9
BSG	3.38215e-14	0.31893	0.388	0.176	8.79561e-10	BSG
LPCAT3	5.30037e-17	0.318655	0.295	0.092	1.37841e-12	LPCAT3
GFPT1	2.03193e-13	0.318612	0.402	0.194	5.28423e-09	GFPT1
PPP1R11	6.98733e-19	0.318416	0.3	0.088	1.81712e-14	PPP1R11
GLRX5	2.32811e-15	0.317229	0.269	0.088	6.05448e-11	GLRX5
RAB2A	9.52451e-14	0.317132	0.586	0.342	2.47694e-09	RAB2A
RPL7A	7.40139e-15	0.316956	0.563	0.302	1.9248e-10	RPL7A
COPG1	4.53855e-15	0.316877	0.354	0.146	1.1803e-10	COPG1
UBA1	7.05075e-16	0.31678	0.475	0.228	1.83362e-11	UBA1
STOML2	6.71694e-18	0.316759	0.319	0.104	1.74681e-13	STOML2
POLR2I	1.30873e-19	0.315714	0.326	0.102	3.40349e-15	POLR2I
MRPL57	9.31155e-15	0.315305	0.359	0.15	2.42156e-10	MRPL57
RRAGD	6.8553e-15	0.315254	0.298	0.11	1.78279e-10	RRAGD
RAB11A	2.32893e-14	0.3151	0.516	0.28	6.05663e-10	RAB11A
CHMP3	9.21509e-15	0.314936	0.466	0.226	2.39648e-10	CHMP3
ATP6V0D1	7.16449e-15	0.31492	0.253	0.08	1.8632e-10	ATP6V0D1
VILL	5.96254e-18	0.314633	0.469	0.204	1.55062e-13	VILL
LINC01133	1.1434e-14	0.314244	0.316	0.122	2.97353e-10	LINC01133
XRCC6	8.30801e-15	0.313986	0.472	0.236	2.16058e-10	XRCC6
HSBP1L1	4.97526e-15	0.313749	0.357	0.146	1.29387e-10	HSBP1L1
MYL12B	3.93694e-11	0.313669	0.604	0.388	1.02384e-06	MYL12B
PGLS	9.86106e-18	0.313532	0.338	0.118	2.56447e-13	PGLS
PRSS8	2.5646e-14	0.31343	0.406	0.188	6.6695e-10	PRSS8
AMN	7.42371e-13	0.313219	0.263	0.096	1.93061e-08	AMN
MEA1	1.53686e-16	0.313087	0.4	0.166	3.99675e-12	MEA1
PLPBP	3.57468e-19	0.312852	0.285	0.076	9.29631e-15	PLPBP
PRR15	3.09136e-13	0.312635	0.387	0.18	8.0394e-09	PRR15
VAMP3	4.15423e-14	0.312507	0.266	0.092	1.08035e-09	VAMP3
PSMD13	4.24955e-14	0.312333	0.361	0.154	1.10514e-09	PSMD13
NMRAL1	7.83952e-15	0.312022	0.282	0.098	2.03875e-10	NMRAL1
COPS6	2.35221e-15	0.311786	0.408	0.182	6.11716e-11	COPS6
TRIR	7.86832e-16	0.311559	0.487	0.24	2.04623e-11	TRIR
RPL18	1.3736e-11	0.310773	0.76	0.59	3.57219e-07	RPL18
POLR2F	4.41807e-19	0.310653	0.343	0.116	1.14896e-14	POLR2F
APEH	5.34583e-15	0.310388	0.338	0.134	1.39024e-10	APEH
NDUFB1	2.354e-13	0.310388	0.361	0.156	6.12182e-09	NDUFB1
MRPL17	2.13369e-16	0.310152	0.251	0.07	5.54887e-12	MRPL17
PSMA4	6.3052e-14	0.309624	0.494	0.258	1.63973e-09	PSMA4
CXCL1	1.56188e-09	0.309416	0.309	0.156	4.06183e-05	CXCL1
TSR3	4.3949e-20	0.309331	0.296	0.08	1.14294e-15	TSR3
TMEM208	6.15796e-16	0.309194	0.384	0.16	1.60144e-11	TMEM208
MRPL21	3.73707e-17	0.309122	0.279	0.084	9.71863e-13	MRPL21
TXNL1	1.65071e-18	0.308732	0.347	0.12	4.29282e-14	TXNL1
SLC15A2	1.81713e-09	0.308676	0.564	0.366	4.72564e-05	SLC15A2
UFC1	3.21698e-16	0.307558	0.402	0.172	8.36608e-12	UFC1
CYP4X1	9.8227e-17	0.30721	0.288	0.09	2.55449e-12	CYP4X1
CAPZB	3.9969e-15	0.30697	0.425	0.194	1.03943e-10	CAPZB
PPIB	6.90793e-16	0.306822	0.521	0.268	1.79648e-11	PPIB
VCL	3.50234e-10	0.306699	0.467	0.268	9.10819e-06	VCL
SLC52A2	2.17456e-18	0.305952	0.288	0.084	5.65515e-14	SLC52A2
CCT7	8.33758e-17	0.30595	0.367	0.144	2.16827e-12	CCT7
TSG101	2.67899e-11	0.305819	0.297	0.13	6.96697e-07	TSG101
DSG2	1.28455e-12	0.305734	0.395	0.192	3.3406e-08	DSG2
TRIM29	3.26268e-10	0.3056	0.523	0.318	8.48493e-06	TRIM29
ATP13A5	3.70224e-08	0.305567	0.281	0.144	0.000962803	ATP13A5
ALOX15	5.20674e-07	0.305455	0.485	0.328	0.0135407	ALOX15
PYGB	2.31894e-14	0.305247	0.357	0.152	6.03062e-10	PYGB
GADD45B	1.94755e-09	0.304851	0.445	0.256	5.0648e-05	GADD45B
RNPEP	3.50166e-17	0.304516	0.343	0.122	9.10643e-13	RNPEP
TNFRSF21	1.48342e-15	0.303966	0.315	0.116	3.85778e-11	TNFRSF21
DCAF7	3.07007e-15	0.30373	0.41	0.186	7.98402e-11	DCAF7
RPL28	5.26349e-09	0.303351	0.529	0.32	0.000136882	RPL28
RNF187	9.2012e-19	0.303054	0.29	0.084	2.39286e-14	RNF187
CD59	1.71726e-12	0.302593	0.578	0.372	4.46589e-08	CD59
GNA15	3.92541e-19	0.301705	0.286	0.078	1.02084e-14	GNA15
BAG1	1.81919e-11	0.301519	0.603	0.384	4.73098e-07	BAG1
EIF2S2	9.22824e-13	0.301413	0.331	0.144	2.3999e-08	EIF2S2
IPO7	4.65221e-15	0.301272	0.357	0.146	1.20985e-10	IPO7
PPP1CC	3.71761e-13	0.300788	0.401	0.192	9.66802e-09	PPP1CC
TSPAN31	4.7501e-17	0.300721	0.263	0.076	1.23531e-12	TSPAN31
ACLY	2.5734e-17	0.300721	0.295	0.09	6.69238e-13	ACLY
ERMP1	1.49265e-13	0.300606	0.323	0.134	3.88178e-09	ERMP1
TM7SF3	4.66394e-17	0.300099	0.304	0.1	1.2129e-12	TM7SF3
MRPL33	1.4051e-13	0.300039	0.331	0.138	3.6541e-09	MRPL33
MRPS7	1.95881e-16	0.299638	0.298	0.1	5.09409e-12	MRPS7
ALDH9A1	1.21383e-17	0.299569	0.342	0.122	3.15669e-13	ALDH9A1
CHCHD10	4.26109e-15	0.299117	0.43	0.198	1.10814e-10	CHCHD10
H2AFZ	1.08592e-12	0.299006	0.462	0.244	2.82405e-08	H2AFZ
PSMC4	4.36804e-17	0.298543	0.325	0.114	1.13595e-12	PSMC4
MRPL43	1.23372e-15	0.298367	0.298	0.102	3.2084e-11	MRPL43
EMC4	2.84142e-16	0.298195	0.404	0.166	7.38939e-12	EMC4
ATIC	9.2178e-16	0.297929	0.268	0.082	2.39718e-11	ATIC
NDUFS8	1.19058e-13	0.297913	0.363	0.162	3.09622e-09	NDUFS8
NECTIN2	2.6883e-16	0.297197	0.269	0.082	6.9912e-12	NECTIN2
CD151	4.27678e-09	0.297165	0.549	0.36	0.000111222	CD151
ROGDI	2.17255e-17	0.296898	0.275	0.078	5.64994e-13	ROGDI
PLSCR1	3.18011e-15	0.296755	0.356	0.142	8.2702e-11	PLSCR1
DMAC1	1.14461e-15	0.296605	0.321	0.12	2.97667e-11	DMAC1
PPP2R5A	1.87235e-11	0.29583	0.25	0.096	4.86922e-07	PPP2R5A
TMEM159	2.51344e-17	0.295779	0.253	0.066	6.53646e-13	TMEM159
SDHB	1.19071e-15	0.2957	0.353	0.14	3.09657e-11	SDHB
SUMF2	6.27158e-16	0.295648	0.357	0.144	1.63099e-11	SUMF2
JUN	1.19725e-11	0.295461	0.693	0.48	3.11357e-07	JUN
CTSA	1.2354e-13	0.29535	0.404	0.19	3.21278e-09	CTSA
DTX2	6.88127e-13	0.294781	0.466	0.248	1.78954e-08	DTX2
MED29	3.39909e-13	0.294143	0.264	0.096	8.83967e-09	MED29
ILF2	1.64363e-16	0.294094	0.35	0.134	4.27443e-12	ILF2
PDLIM5	1.27005e-12	0.293908	0.448	0.224	3.30289e-08	PDLIM5
ARPC4	2.35494e-18	0.293896	0.302	0.094	6.12426e-14	ARPC4
SLC3A2	8.39008e-16	0.293673	0.378	0.158	2.18192e-11	SLC3A2
PTOV1	2.64654e-15	0.293615	0.401	0.18	6.8826e-11	PTOV1
CTNNA1	1.74369e-08	0.293429	0.672	0.504	0.000453464	CTNNA1
GNE	4.20091e-14	0.293179	0.464	0.226	1.09249e-09	GNE
F11R	5.75569e-15	0.292636	0.45	0.22	1.49682e-10	F11R
CYP2J2	2.0893e-14	0.292407	0.416	0.194	5.43343e-10	CYP2J2
ACTR2	2.5894e-12	0.292312	0.49	0.26	6.734e-08	ACTR2
TPM4	6.44943e-10	0.292144	0.538	0.332	1.67724e-05	TPM4
TSPAN6	5.00836e-12	0.292004	0.417	0.216	1.30247e-07	TSPAN6
CNN3	5.49128e-12	0.291573	0.419	0.212	1.42806e-07	CNN3
MYDGF	1.19829e-15	0.291395	0.342	0.132	3.11627e-11	MYDGF
AP2M1	1.16738e-15	0.290681	0.457	0.208	3.03589e-11	AP2M1
FAM114A1	1.75067e-10	0.29058	0.465	0.258	4.5528e-06	FAM114A1
IDI1	2.27191e-14	0.290466	0.362	0.156	5.90833e-10	IDI1
CNPY2	4.91955e-16	0.290347	0.266	0.082	1.27938e-11	CNPY2
TRIM14	9.18112e-14	0.290245	0.285	0.106	2.38764e-09	TRIM14
PDHA1	6.29054e-14	0.290242	0.304	0.116	1.63592e-09	PDHA1
ARPC2	1.06004e-09	0.289636	0.594	0.398	2.75675e-05	ARPC2
PAM	7.09086e-13	0.289539	0.333	0.146	1.84405e-08	PAM
SSR2	1.51283e-14	0.289307	0.371	0.16	3.93427e-10	SSR2
GAA	5.95609e-15	0.28923	0.368	0.152	1.54894e-10	GAA
GNPNAT1	2.53516e-17	0.289062	0.319	0.106	6.59294e-13	GNPNAT1
ACAA1	1.00522e-13	0.288488	0.399	0.18	2.61418e-09	ACAA1
NOSIP	7.96478e-15	0.288218	0.274	0.092	2.07132e-10	NOSIP
SND1	2.39646e-15	0.287864	0.359	0.146	6.23222e-11	SND1
NDUFS3	5.23451e-12	0.287535	0.356	0.166	1.36129e-07	NDUFS3
GDE1	3.41049e-14	0.287156	0.406	0.188	8.86933e-10	GDE1
RABAC1	8.54955e-15	0.287108	0.314	0.122	2.2234e-10	RABAC1
PSMC2	1.82431e-14	0.287036	0.361	0.152	4.74431e-10	PSMC2
DUSP23	9.70148e-14	0.286699	0.3	0.118	2.52297e-09	DUSP23
NUDC	1.91871e-13	0.285925	0.348	0.15	4.98979e-09	NUDC
CACFD1	3.18046e-17	0.285743	0.268	0.076	8.2711e-13	CACFD1
SLC16A9	2.36723e-17	0.285601	0.352	0.128	6.15621e-13	SLC16A9
DNAJA4	7.15474e-14	0.285547	0.338	0.138	1.86066e-09	DNAJA4
SLC35C1	4.75045e-14	0.285275	0.317	0.126	1.2354e-09	SLC35C1
DECR1	1.18723e-13	0.285142	0.285	0.106	3.0875e-09	DECR1
TIMMDC1	2.36291e-15	0.284961	0.295	0.104	6.14498e-11	TIMMDC1
HLA-DMA	7.07589e-16	0.284927	0.255	0.074	1.84016e-11	HLA-DMA
MRPS11	4.47568e-18	0.284465	0.257	0.064	1.16395e-13	MRPS11
SCAP	2.92906e-17	0.284216	0.317	0.108	7.61732e-13	SCAP
TSPYL1	1.43015e-15	0.284209	0.327	0.122	3.71925e-11	TSPYL1
MID1IP1	3.24119e-14	0.283981	0.254	0.084	8.42903e-10	MID1IP1
POLR2K	9.12712e-13	0.28372	0.345	0.15	2.3736e-08	POLR2K
SNU13	4.20827e-15	0.283643	0.429	0.196	1.0944e-10	SNU13
DTX4	6.54217e-12	0.28362	0.475	0.258	1.70136e-07	DTX4
PSMA3	1.92612e-11	0.283241	0.406	0.204	5.00906e-07	PSMA3
C6orf62	1.08538e-13	0.282664	0.426	0.2	2.82264e-09	C6orf62
NEDD8	2.30223e-13	0.282062	0.458	0.232	5.98719e-09	NEDD8
PSMD4	7.5773e-17	0.281408	0.343	0.126	1.97055e-12	PSMD4
MVD	8.2766e-15	0.281385	0.329	0.128	2.15241e-10	MVD
ATP6AP2	1.81901e-14	0.28137	0.375	0.162	4.7305e-10	ATP6AP2
FAM120A	1.87486e-13	0.281119	0.461	0.236	4.87576e-09	FAM120A
GSPT1	2.27681e-10	0.28092	0.52	0.308	5.92107e-06	GSPT1
RPS9	1.48757e-11	0.280466	0.63	0.408	3.86858e-07	RPS9
SPINT1-AS1	2.89086e-12	0.280309	0.308	0.13	7.51796e-08	SPINT1-AS1
GPS1	2.82565e-15	0.279914	0.376	0.158	7.34839e-11	GPS1
ST6GALNAC1	4.20546e-10	0.27976	0.626	0.406	1.09367e-05	ST6GALNAC1
SAR1B	2.80717e-11	0.279599	0.411	0.21	7.30031e-07	SAR1B
RAD23B	3.92714e-16	0.279545	0.387	0.156	1.02129e-11	RAD23B
ALDH3A2	9.73151e-11	0.279371	0.601	0.39	2.53078e-06	ALDH3A2
RNF11	3.18136e-13	0.279195	0.298	0.116	8.27344e-09	RNF11
PTGR1	1.66174e-12	0.279042	0.279	0.11	4.32151e-08	PTGR1
MON1B	2.65885e-14	0.279031	0.344	0.14	6.91461e-10	MON1B
FLNB	1.45646e-11	0.278117	0.547	0.314	3.78768e-07	FLNB
EIF4G1	8.06545e-11	0.277651	0.629	0.414	2.0975e-06	EIF4G1
TFG	1.63995e-11	0.277395	0.359	0.172	4.26485e-07	TFG
GTF2F1	2.99129e-13	0.276606	0.36	0.16	7.77915e-09	GTF2F1
TRMT112	3.98778e-14	0.276593	0.335	0.136	1.03706e-09	TRMT112
PPT1	5.2934e-17	0.276404	0.274	0.08	1.3766e-12	PPT1
FHL2	1.29999e-17	0.276187	0.271	0.076	3.38075e-13	FHL2
UROS	9.57537e-18	0.275845	0.309	0.098	2.49017e-13	UROS
TM7SF2	1.16999e-17	0.275346	0.356	0.13	3.04268e-13	TM7SF2
IFRD2	1.20455e-13	0.275287	0.259	0.088	3.13255e-09	IFRD2
ARPC5	4.17163e-13	0.275188	0.493	0.27	1.08487e-08	ARPC5
PLEKHB2	2.83003e-12	0.274987	0.407	0.202	7.35978e-08	PLEKHB2
PTTG1IP	8.08773e-09	0.274933	0.605	0.438	0.00021033	PTTG1IP
PYURF	5.69864e-16	0.274642	0.343	0.13	1.48199e-11	PYURF
BTN3A2	2.21076e-13	0.274538	0.288	0.108	5.74929e-09	BTN3A2
RPN1	1.21798e-14	0.274209	0.425	0.194	3.16748e-10	RPN1
EEF2	4.74001e-09	0.274097	0.679	0.502	0.000123269	EEF2
B4GALT1	4.59322e-12	0.273893	0.458	0.24	1.19451e-07	B4GALT1
ADIPOR1	3.92193e-15	0.27384	0.326	0.124	1.01994e-10	ADIPOR1
EIF2AK3	1.81257e-09	0.273785	0.308	0.148	4.71377e-05	EIF2AK3
POLR2G	6.08556e-14	0.273611	0.253	0.084	1.58261e-09	POLR2G
PTP4A1	4.67735e-16	0.273506	0.334	0.124	1.21639e-11	PTP4A1
RPS19BP1	1.6265e-17	0.273354	0.428	0.182	4.22987e-13	RPS19BP1
RPL3	2.50216e-09	0.273347	0.673	0.504	6.50712e-05	RPL3
PARK7	4.62336e-12	0.273216	0.492	0.266	1.20235e-07	PARK7
FAM120AOS	6.34163e-15	0.273148	0.303	0.108	1.6492e-10	FAM120AOS
PSMF1	1.64377e-14	0.27255	0.269	0.09	4.27478e-10	PSMF1
GSR	1.15489e-13	0.272444	0.454	0.226	3.00341e-09	GSR
CNIH4	1.36247e-15	0.272423	0.297	0.102	3.54324e-11	CNIH4
ADIPOR2	3.66409e-16	0.272298	0.3	0.102	9.52883e-12	ADIPOR2
COQ4	3.53684e-14	0.271588	0.317	0.12	9.1979e-10	COQ4
ACTR3	1.58367e-10	0.27155	0.43	0.232	4.1185e-06	ACTR3
CAPZA1	3.68323e-12	0.271501	0.397	0.19	9.57861e-08	CAPZA1
SELENOF	6.78861e-15	0.271043	0.402	0.174	1.76545e-10	SELENOF
CTR9	8.96501e-12	0.270332	0.371	0.178	2.33144e-07	CTR9
TERF2IP	1.58847e-12	0.270271	0.428	0.21	4.13097e-08	TERF2IP
FCGRT	4.7286e-12	0.27023	0.273	0.108	1.22972e-07	FCGRT
PTBP3	5.38829e-12	0.270056	0.391	0.192	1.40128e-07	PTBP3
MARS	1.6623e-12	0.270023	0.324	0.138	4.32297e-08	MARS
BUD31	1.33347e-14	0.26942	0.333	0.132	3.46783e-10	BUD31
UBE2Z	5.55886e-13	0.268835	0.269	0.1	1.44564e-08	UBE2Z
GALE	2.65773e-11	0.268695	0.468	0.258	6.9117e-07	GALE
DPY30	2.11259e-13	0.268588	0.281	0.106	5.49401e-09	DPY30
EFCAB14	1.7986e-11	0.268336	0.409	0.21	4.67744e-07	EFCAB14
NIPAL3	4.30039e-12	0.268167	0.414	0.202	1.11836e-07	NIPAL3
GMPPB	6.77166e-18	0.268047	0.273	0.074	1.76104e-13	GMPPB
ATP5MC1	1.36362e-17	0.267994	0.316	0.104	3.54622e-13	ATP5MC1
EIF2AK1	1.20169e-11	0.267855	0.428	0.226	3.12513e-07	EIF2AK1
TMEM30B	2.46036e-13	0.267024	0.308	0.124	6.39842e-09	TMEM30B
MED11	6.79508e-14	0.266927	0.259	0.086	1.76713e-09	MED11
AHR	1.71637e-14	0.266859	0.385	0.166	4.46359e-10	AHR
GSS	1.77826e-13	0.266255	0.337	0.142	4.62455e-09	GSS
PON2	6.44335e-12	0.265664	0.312	0.134	1.67566e-07	PON2
NENF	1.88902e-14	0.264932	0.331	0.132	4.91259e-10	NENF
CISD1	3.93384e-13	0.26486	0.304	0.124	1.02304e-08	CISD1
SELENOW	6.52298e-14	0.264857	0.415	0.196	1.69637e-09	SELENOW
DNAJC3	8.57308e-10	0.264578	0.449	0.254	2.22952e-05	DNAJC3
LSM7	4.04289e-19	0.264547	0.356	0.122	1.05139e-14	LSM7
TMEM258	1.39968e-17	0.264354	0.408	0.168	3.64e-13	TMEM258
NT5C2	1.70429e-10	0.264317	0.487	0.27	4.43218e-06	NT5C2
IDE	3.59266e-12	0.263542	0.253	0.094	9.34307e-08	IDE
CYB5A	6.13216e-10	0.26353	0.516	0.31	1.59473e-05	CYB5A
FBL	2.07847e-14	0.262534	0.286	0.102	5.40526e-10	FBL
GLG1	1.46988e-09	0.262064	0.461	0.262	3.82258e-05	GLG1
NDUFB5	8.87328e-14	0.261873	0.28	0.102	2.30759e-09	NDUFB5
METRNL	3.19321e-13	0.261294	0.272	0.1	8.30426e-09	METRNL
IMMT	1.01835e-14	0.261163	0.307	0.114	2.64831e-10	IMMT
SLC50A1	1.1916e-13	0.261085	0.272	0.098	3.09889e-09	SLC50A1
MRPS12	3.82978e-19	0.26108	0.258	0.06	9.95973e-15	MRPS12
ACSL1	2.31892e-14	0.260328	0.375	0.162	6.03059e-10	ACSL1
AQP3	8.43471e-09	0.26026	0.825	0.696	0.000219353	AQP3
TCTA	1.10287e-14	0.260118	0.31	0.116	2.86811e-10	TCTA
TMEM263	3.42395e-15	0.260107	0.256	0.078	8.90431e-11	TMEM263
CWC15	1.28695e-11	0.259618	0.38	0.184	3.34685e-07	CWC15
YWHAZ	1.84297e-07	0.259561	0.562	0.378	0.00479284	YWHAZ
RPS16	2.02742e-08	0.259411	0.734	0.544	0.000527251	RPS16
TMEM30A	1.10149e-11	0.259036	0.44	0.23	2.86453e-07	TMEM30A
C6orf106	1.78934e-14	0.258752	0.423	0.194	4.65337e-10	C6orf106
LRRC8A	5.75231e-14	0.258708	0.34	0.138	1.49595e-09	LRRC8A
ATOX1	9.35273e-15	0.258617	0.31	0.114	2.43227e-10	ATOX1
SIL1	7.89745e-13	0.258431	0.26	0.096	2.05381e-08	SIL1
PAPSS1	5.04245e-12	0.257646	0.338	0.15	1.31134e-07	PAPSS1
ATF3	2.11231e-11	0.25724	0.295	0.13	5.49328e-07	ATF3
PQBP1	7.77397e-14	0.257131	0.325	0.132	2.0217e-09	PQBP1
ERH	6.10484e-15	0.257118	0.412	0.18	1.58763e-10	ERH
STAT3	4.62439e-09	0.25695	0.532	0.33	0.000120262	STAT3
CYB5R3	2.36477e-15	0.256739	0.359	0.148	6.14982e-11	CYB5R3
YIPF5	5.29922e-16	0.256326	0.286	0.094	1.37812e-11	YIPF5
PSMD3	7.82738e-15	0.256126	0.314	0.116	2.03559e-10	PSMD3
ARHGDIA	3.58693e-16	0.256106	0.324	0.116	9.32818e-12	ARHGDIA
SYTL1	1.20661e-11	0.255338	0.354	0.168	3.13791e-07	SYTL1
TRAPPC3	3.31249e-16	0.255253	0.264	0.078	8.61446e-12	TRAPPC3
SRP14	1.81791e-09	0.25515	0.624	0.404	4.72765e-05	SRP14
SZRD1	2.06012e-16	0.255068	0.303	0.102	5.35755e-12	SZRD1
RBBP9	1.37024e-12	0.254831	0.263	0.096	3.56346e-08	RBBP9
ENTPD6	4.27334e-11	0.254646	0.304	0.134	1.11133e-06	ENTPD6
CRELD2	4.37821e-13	0.254375	0.323	0.136	1.1386e-08	CRELD2
DENND2D	3.97995e-15	0.254352	0.263	0.084	1.03503e-10	DENND2D
MZT2B	1.17652e-15	0.253983	0.395	0.166	3.05965e-11	MZT2B
RPL7L1	2.54074e-14	0.253793	0.322	0.126	6.60745e-10	RPL7L1
TMED1	3.22407e-17	0.253762	0.256	0.068	8.38451e-13	TMED1
SLC35E1	4.22317e-15	0.253707	0.321	0.12	1.09828e-10	SLC35E1
LAMB2	1.20819e-10	0.253496	0.353	0.176	3.14203e-06	LAMB2
FARSA	1.5404e-17	0.253485	0.311	0.1	4.00597e-13	FARSA
TMEM9B	3.98881e-16	0.253063	0.359	0.14	1.03733e-11	TMEM9B
ATF4	1.90876e-09	0.252785	0.624	0.404	4.96393e-05	ATF4
STS	9.59487e-15	0.252716	0.286	0.1	2.49524e-10	STS
DUSP3	4.71664e-17	0.252602	0.252	0.066	1.22661e-12	DUSP3
RPL12	4.43263e-11	0.252585	0.61	0.358	1.15275e-06	RPL12
MLF2	2.12048e-10	0.25257	0.378	0.196	5.51453e-06	MLF2
CANT1	9.07876e-19	0.252551	0.304	0.086	2.36102e-14	CANT1
SLC12A2	3.48819e-10	0.252375	0.47	0.266	9.0714e-06	SLC12A2
DYNLRB1	3.09062e-14	0.251925	0.381	0.166	8.03747e-10	DYNLRB1
TMCO1	5.03381e-10	0.251908	0.472	0.264	1.30909e-05	TMCO1
CASP3	5.16673e-13	0.251903	0.323	0.136	1.34366e-08	CASP3
TMBIM1	1.01257e-14	0.251814	0.324	0.124	2.63328e-10	TMBIM1
DNAJC21	2.78336e-09	0.251755	0.341	0.174	7.23841e-05	DNAJC21
QSOX1	3.77221e-10	0.251687	0.542	0.32	9.81e-06	QSOX1
ATG3	5.73341e-14	0.251635	0.319	0.122	1.49103e-09	ATG3
AARS	3.145e-13	0.251557	0.267	0.096	8.17889e-09	AARS
ADAM9	2.7326e-08	0.251515	0.408	0.236	0.00071064	ADAM9
FUCA1	1.13223e-15	0.2514	0.357	0.14	2.94447e-11	FUCA1
ARHGAP35	1.85243e-09	0.251257	0.421	0.234	4.81743e-05	ARHGAP35
HNRNPM	6.36998e-12	0.250984	0.551	0.318	1.65658e-07	HNRNPM
MRPL51	2.5657e-14	0.250919	0.388	0.168	6.67236e-10	MRPL51
NEU1	6.30447e-10	0.250731	0.281	0.13	1.63954e-05	NEU1
RNF13	6.85117e-11	0.250485	0.31	0.136	1.78172e-06	RNF13
SRRM2	5.82176e-07	-0.285153	0.813	0.774	0.0151401	SRRM2
DDX5	8.6758e-10	-0.403674	0.83	0.82	2.25623e-05	DDX5
DDX17	4.69314e-07	-0.436682	0.771	0.746	0.012205	DDX17
MALAT1	1.48365e-26	-0.448944	0.999	1	3.85838e-22	MALAT1
RBM39	6.03008e-07	-0.471476	0.75	0.698	0.0156818	RBM39
PNISR	2.84841e-07	-0.48854	0.6	0.616	0.00740757	PNISR
MYO6	5.189e-08	-0.538872	0.508	0.534	0.00134945	MYO6
RBM25	4.51834e-07	-0.544373	0.638	0.636	0.0117504	RBM25
AKAP13	8.51257e-07	-0.550618	0.592	0.58	0.0221378	AKAP13
HNRNPH1	1.49335e-06	-0.567451	0.429	0.472	0.038836	HNRNPH1
MAPK8IP3	1.54111e-06	-0.573895	0.225	0.304	0.0400782	MAPK8IP3
CP	2.69075e-08	-0.59507	0.693	0.698	0.000699757	CP
MYOF	1.4017e-07	-0.605742	0.614	0.62	0.00364526	MYOF
ANKRD12	3.61948e-08	-0.637707	0.539	0.572	0.000941283	ANKRD12
SYNE2	2.79433e-13	-0.642377	0.766	0.756	7.26694e-09	SYNE2
AHNAK	2.18287e-19	-0.677981	0.823	0.86	5.67677e-15	AHNAK
FNBP4	1.62877e-07	-0.689484	0.373	0.438	0.00423577	FNBP4
PATJ	6.47969e-07	-0.694144	0.473	0.494	0.0168511	PATJ
NKTR	2.87562e-08	-0.724648	0.44	0.5	0.000747834	NKTR
SPG7	7.59477e-09	-0.742176	0.387	0.45	0.000197509	SPG7
BRWD1	3.75739e-12	-0.769801	0.373	0.472	9.77146e-08	BRWD1
NEAT1	2.67052e-32	-0.780965	0.859	0.908	6.94496e-28	NEAT1
MT-ND4	2.32451e-48	-0.793087	0.995	1	6.04511e-44	MT-ND4
MT-CO2	1.07749e-46	-0.794791	0.975	0.992	2.80211e-42	MT-CO2
MT-ATP6	3.22071e-46	-0.797985	0.997	1	8.37579e-42	MT-ATP6
ABCA13	2.13763e-22	-0.933772	0.676	0.742	5.55913e-18	ABCA13
MTRNR2L12	2.55564e-32	-0.96697	0.815	0.86	6.6462e-28	MTRNR2L12
ETV6	6.18107e-11	-0.969416	0.306	0.392	1.60745e-06	ETV6
MT-ND3	3.00694e-40	-0.974882	0.902	0.952	7.81984e-36	MT-ND3
MT-ND2	7.45639e-70	-1.01915	0.999	1	1.93911e-65	MT-ND2
RIMS1	4.56417e-19	-1.03389	0.256	0.424	1.18696e-14	RIMS1
MT-ND4L	1.94271e-61	-1.04456	0.683	0.878	5.05222e-57	MT-ND4L
MT-ND6	7.39632e-34	-1.0625	0.4	0.646	1.92349e-29	MT-ND6
MT-ATP8	1.5428e-72	-1.08879	0.933	0.984	4.0122e-68	MT-ATP8
DST	7.19784e-08	-1.09371	0.22	0.302	0.00187187	DST
MT-CYB	4.78e-81	-1.18008	0.984	1	1.24309e-76	MT-CYB
MT-ND5	1.71325e-78	-1.19348	0.99	1	4.45548e-74	MT-ND5
MT-ND1	2.58357e-78	-1.2469	0.978	0.998	6.71884e-74	MT-ND1
MTRNR2L3	1.66712e-63	-1.31025	0.132	0.476	4.33552e-59	MTRNR2L3
MT-CO1	4.67511e-95	-1.32187	0.984	1	1.21581e-90	MT-CO1
ANKRD36C	4.01079e-27	-1.39593	0.593	0.694	1.04305e-22	ANKRD36C
MT-CO3	2.40329e-108	-1.53491	0.934	0.994	6.24999e-104	MT-CO3
MTRNR2L1	1.26955e-95	-1.78554	0.425	0.824	3.3016e-91	MTRNR2L1
TNFAIP2	1.26427e-35	-1.83766	0.227	0.454	3.28786e-31	TNFAIP2
SCGB1A1	6.3223e-13	-2.25347	0.146	0.27	1.64418e-08	SCGB1A1

### Sheet: Secretory_Cells
	p_val	avg_log2FC	pct.1	pct.2	p_val_adj	gene
MSMB	1.0285e-13	2.51324	0.535	0.178	2.67471e-09	MSMB
IFI6	9.02294e-08	1.84579	0.336	0.089	0.00234651	IFI6
RPS27	3.01019e-07	1.57145	0.431	0.208	0.0078283	RPS27
RPL41	8.8138e-09	1.54735	0.521	0.277	0.000229212	RPL41
RPS29	1.42361e-07	1.40659	0.567	0.386	0.00370223	RPS29
TMSB4X	8.22931e-09	1.39269	0.611	0.406	0.000214012	TMSB4X
ATP5F1E	1.88819e-06	1.22276	0.524	0.356	0.0491042	ATP5F1E
IFI27	1.57005e-06	1.15953	0.583	0.416	0.0408307	IFI27
BPIFA1	6.17961e-08	-0.31847	0.525	0.178	0.00160707	BPIFA1
PLXNA1	1.00585e-10	-0.330393	0.079	0.267	2.61582e-06	PLXNA1
MTRNR2L3	4.06016e-07	-0.337881	0.183	0.406	0.0105589	MTRNR2L3
GAK	1.03885e-07	-0.357545	0.146	0.347	0.00270163	GAK
FAR1	6.32638e-07	-0.412525	0.137	0.317	0.0164524	FAR1
TMEM184A	1.01056e-06	-0.420549	0.159	0.347	0.0262807	TMEM184A
CTDSP2	8.70137e-08	-0.45474	0.095	0.257	0.00226288	CTDSP2
ALS2CL	9.11173e-08	-0.517175	0.107	0.277	0.0023696	ALS2CL
PRRC2B	6.68702e-07	-0.524684	0.216	0.436	0.0173903	PRRC2B
LMO4	4.32075e-07	-0.55006	0.292	0.525	0.0112365	LMO4
SGSM2	3.96536e-07	-0.551029	0.129	0.307	0.0103123	SGSM2
RAPGEFL1	1.5535e-07	-0.553899	0.116	0.287	0.00404004	RAPGEFL1
ERBB2	1.85189e-08	-0.559062	0.211	0.455	0.000481601	ERBB2
GAN	9.9362e-07	-0.565919	0.144	0.317	0.0258401	GAN
ANKRD50	8.22847e-08	-0.566406	0.094	0.257	0.00213989	ANKRD50
DUS1L	9.49553e-07	-0.567321	0.144	0.317	0.0246941	DUS1L
PFKL	9.74983e-07	-0.574646	0.115	0.277	0.0253554	PFKL
CRACR2B	9.07021e-09	-0.578098	0.234	0.495	0.00023588	CRACR2B
NR3C2	1.12801e-07	-0.578981	0.107	0.277	0.00293349	NR3C2
PLEKHA5	9.36679e-07	-0.582456	0.188	0.396	0.0243593	PLEKHA5
TMPRSS4	6.25271e-07	-0.582642	0.32	0.554	0.0162608	TMPRSS4
PDCD6	1.28038e-07	-0.58301	0.159	0.356	0.00332976	PDCD6
SRRM2	8.32415e-07	-0.60315	0.402	0.653	0.0216478	SRRM2
ANXA11	2.80652e-07	-0.606514	0.332	0.574	0.00729864	ANXA11
SYTL2	1.06254e-07	-0.610457	0.284	0.535	0.00276324	SYTL2
PADI1	3.07229e-07	-0.637326	0.122	0.297	0.0079898	PADI1
VPS13D	1.62332e-06	-0.639466	0.158	0.337	0.0422159	VPS13D
FAM3D	8.76e-07	-0.641667	0.25	0.455	0.0227812	FAM3D
SH3GLB2	2.97862e-09	-0.64347	0.118	0.317	7.74621e-05	SH3GLB2
PLEKHH1	1.04021e-06	-0.644045	0.103	0.257	0.0270517	PLEKHH1
GPRC5C	6.5745e-09	-0.644573	0.141	0.347	0.000170976	GPRC5C
GNAS	3.44999e-08	-0.644798	0.377	0.634	0.000897205	GNAS
TSC2	4.16552e-08	-0.651597	0.104	0.277	0.00108328	TSC2
HNRNPUL1	1.39917e-06	-0.655841	0.187	0.376	0.0363868	HNRNPUL1
FER1L6	4.10449e-09	-0.677508	0.241	0.505	0.000106741	FER1L6
SCNN1A	2.43714e-09	-0.677946	0.317	0.614	6.33802e-05	SCNN1A
PLXNB1	4.46982e-10	-0.679481	0.138	0.366	1.16242e-05	PLXNB1
ZBTB7A	4.37002e-07	-0.6949	0.17	0.356	0.0113647	ZBTB7A
SAFB	1.25662e-06	-0.695729	0.144	0.317	0.0326797	SAFB
TANC1	5.72897e-07	-0.696264	0.133	0.307	0.0148988	TANC1
TPT1	1.30217e-09	-0.702172	0.741	0.891	3.38642e-05	TPT1
TNFAIP2	1.05973e-06	-0.729632	0.267	0.485	0.0275592	TNFAIP2
ITPR3	2.89334e-08	-0.730786	0.11	0.287	0.000752443	ITPR3
PDLIM1	5.33604e-08	-0.745927	0.176	0.386	0.00138769	PDLIM1
SUGP2	2.52792e-07	-0.748721	0.111	0.277	0.00657411	SUGP2
PLEC	1.13751e-08	-0.751602	0.216	0.455	0.000295821	PLEC
BICDL2	5.19374e-09	-0.760289	0.188	0.416	0.000135068	BICDL2
PPL	6.76546e-07	-0.763088	0.333	0.554	0.0175943	PPL
NUMA1	1.63481e-06	-0.771599	0.188	0.376	0.0425149	NUMA1
AHNAK	4.85957e-09	-0.78134	0.528	0.752	0.000126378	AHNAK
ACADVL	1.7323e-11	-0.800438	0.278	0.584	4.50503e-07	ACADVL
AKR1C2	5.42542e-08	-0.821879	0.25	0.485	0.00141094	AKR1C2
CAPN13	1.26298e-06	-0.827405	0.251	0.455	0.032845	CAPN13
RPL18	1.78009e-10	-0.829789	0.428	0.693	4.6293e-06	RPL18
ERN2	1.26977e-09	-0.848589	0.283	0.554	3.30216e-05	ERN2
BICDL1	3.04059e-09	-0.849252	0.11	0.297	7.90735e-05	BICDL1
MTRNR2L12	7.02129e-09	-0.952035	0.489	0.752	0.000182596	MTRNR2L12
MUC4	2.88132e-09	-0.966421	0.542	0.752	7.49317e-05	MUC4
PI3	1.27018e-06	-0.985296	0.302	0.505	0.0330323	PI3
ABCA13	3.49971e-14	-1.00429	0.352	0.693	9.10136e-10	ABCA13
RIMS1	2.33863e-10	-1.03157	0.129	0.347	6.08184e-06	RIMS1
UPK1B	1.50759e-17	-1.46491	0.12	0.396	3.92063e-13	UPK1B
ALDH3A1	4.45972e-12	-1.68236	0.312	0.574	1.15979e-07	ALDH3A1
SCGB1A1	6.90001e-09	-2.01846	0.14	0.337	0.000179442	SCGB1A1
MTRNR2L1	2.23708e-08	-2.14871	0.346	0.594	0.000581776	MTRNR2L1
XIST	4.33475e-33	-2.20623	0.13	0.535	1.12729e-28	XIST

### Sheet: Developing_Secretory_and_Goblet
	p_val	avg_log2FC	pct.1	pct.2	p_val_adj	gene
MTRNR2L1	1.45716e-14	1.84462	0.859	0.89	3.7895e-10	MTRNR2L1
MUC16	1.05726e-11	1.23248	0.586	0.236	2.7495e-07	MUC16
NOS2	1.39953e-06	0.831396	0.461	0.213	0.0363963	NOS2
AHNAK2	2.71246e-07	-0.609071	0.258	0.529	0.00705402	AHNAK2

### Sheet: Erythroblasts
	p_val	avg_log2FC	pct.1	pct.2	p_val_adj	gene
SERPINB3	5.85965e-33	2.42935	0.476	0.166	1.52386e-28	SERPINB3
NTS	4.39319e-28	2.1226	0.257	0.027	1.14249e-23	NTS
IFI27	5.00051e-36	2.03829	0.542	0.222	1.30043e-31	IFI27
F3	6.14177e-21	1.874	0.383	0.155	1.59723e-16	F3
CYP4B1	7.70875e-25	1.63501	0.594	0.389	2.00474e-20	CYP4B1
EPAS1	2.09394e-10	1.34935	0.317	0.166	5.44549e-06	EPAS1
ALDH1A1	2.15567e-19	1.32208	0.607	0.464	5.60602e-15	ALDH1A1
HLA-A	3.61455e-12	1.17873	0.501	0.386	9.39999e-08	HLA-A
RSPH1	2.00422e-07	1.17473	0.436	0.363	0.00521217	RSPH1
MAP1A	2.62165e-07	1.12374	0.28	0.166	0.00681787	MAP1A
HBB	4.30434e-15	1.05926	0.97	0.952	1.11939e-10	HBB
SERF2	1.01147e-06	0.997901	0.406	0.316	0.0263043	SERF2
SLPI	1.02436e-12	0.997473	0.71	0.619	2.66396e-08	SLPI
HLA-C	7.48963e-08	0.950238	0.469	0.384	0.00194775	HLA-C
TSPAN1	1.45687e-13	0.918013	0.698	0.637	3.78874e-09	TSPAN1
TUBB4B	9.12088e-07	0.885865	0.484	0.42	0.0237198	TUBB4B
ANXA1	2.20001e-07	0.708208	0.617	0.589	0.00572135	ANXA1
B2M	1.10544e-09	0.529271	0.804	0.833	2.87481e-05	B2M
HYDIN	6.26382e-08	-0.305798	0.252	0.456	0.00162897	HYDIN
CFAP46	9.64808e-07	-0.314704	0.181	0.346	0.0250908	CFAP46
BRD2	6.59424e-07	-0.331222	0.171	0.333	0.017149	BRD2
UBC	9.15673e-07	-0.338022	0.204	0.379	0.023813	UBC
DNAH12	2.42502e-07	-0.365417	0.312	0.514	0.0063065	DNAH12
MT-ND6	4.23487e-07	-0.368907	0.534	0.775	0.0110132	MT-ND6
RPL13	1.38417e-07	-0.404926	0.219	0.408	0.00359966	RPL13
KIAA2012	2.9664e-07	-0.465165	0.169	0.328	0.00771443	KIAA2012
RP1	9.76673e-09	-0.470805	0.166	0.357	0.000253994	RP1
JUN	3.07305e-08	-0.479846	0.247	0.451	0.000799178	JUN
GSTA1	2.86556e-09	-0.499724	0.401	0.611	7.45218e-05	GSTA1
FOS	1.33819e-07	-0.519837	0.219	0.399	0.0034801	FOS
DTHD1	8.73314e-09	-0.521511	0.161	0.345	0.000227114	DTHD1
CP	8.57121e-09	-0.536486	0.098	0.254	0.000222903	CP
DNAH3	2.67028e-09	-0.543533	0.259	0.491	6.94434e-05	DNAH3
DNAH7	1.7759e-10	-0.569763	0.176	0.387	4.61841e-06	DNAH7
DLEC1	4.34905e-09	-0.575987	0.222	0.416	0.000113102	DLEC1
VWA3A	1.32445e-08	-0.586897	0.146	0.319	0.000344435	VWA3A
TYMP	4.11129e-10	-0.604277	0.106	0.282	1.06918e-05	TYMP
CFAP100	5.50402e-10	-0.607501	0.176	0.377	1.43138e-05	CFAP100
RNF213	1.98718e-08	-0.653872	0.159	0.331	0.000516787	RNF213
MT-CO2	1.49309e-37	-0.65995	0.975	0.998	3.88292e-33	MT-CO2
SYNE1	1.31948e-14	-0.681571	0.375	0.664	3.43144e-10	SYNE1
MT-ATP8	8.57996e-29	-0.701313	0.902	0.976	2.2313e-24	MT-ATP8
DNAJB1	3.49249e-09	-0.705348	0.131	0.302	9.08258e-05	DNAJB1
CAPN2	1.67178e-09	-0.716754	0.176	0.362	4.34762e-05	CAPN2
CLMN	9.5685e-10	-0.717687	0.093	0.258	2.48838e-05	CLMN
MUC4	1.51902e-11	-0.747116	0.317	0.556	3.95037e-07	MUC4
HSPA1B	4.19976e-10	-0.761652	0.164	0.36	1.09219e-05	HSPA1B
MT-ND2	2.41127e-57	-0.762004	0.997	1	6.27074e-53	MT-ND2
MT-ND4L	7.45186e-27	-0.780295	0.678	0.925	1.93793e-22	MT-ND4L
TXNIP	4.27917e-16	-0.804178	0.144	0.396	1.11284e-11	TXNIP
MT-ATP6	1.4634e-57	-0.806667	1	1	3.80571e-53	MT-ATP6
HSPA1A	6.25978e-12	-0.808949	0.161	0.382	1.62792e-07	HSPA1A
PROM1	6.70726e-12	-0.82891	0.121	0.319	1.74429e-07	PROM1
DUSP1	5.48988e-12	-0.854939	0.073	0.253	1.4277e-07	DUSP1
MTRNR2L12	1.72452e-32	-0.868816	0.864	0.981	4.4848e-28	MTRNR2L12
IGFBP7	2.03026e-13	-0.917568	0.151	0.369	5.2799e-09	IGFBP7
MT-CYB	6.10408e-72	-0.943378	0.987	1	1.58743e-67	MT-CYB
MT-ND1	7.9748e-69	-0.987219	0.977	1	2.07393e-64	MT-ND1
MTRNR2L3	7.86812e-23	-1.17332	0.126	0.44	2.04618e-18	MTRNR2L3
BEST4	5.31354e-21	-1.36014	0.038	0.273	1.38184e-16	BEST4
TMC5	1.99019e-27	-1.37363	0.154	0.502	5.17569e-23	TMC5
GSTA2	2.64747e-22	-1.37834	0.023	0.261	6.885e-18	GSTA2
MT-CO3	5.21727e-97	-1.4289	0.935	0.998	1.3568e-92	MT-CO3
MT-ND3	1.73531e-111	-1.98574	0.851	0.995	4.51285e-107	MT-ND3
MTRNR2L1	1.51585e-157	-5.44215	0.295	0.997	3.94213e-153	MTRNR2L1

### Sheet: T_Cells
	p_val	avg_log2FC	pct.1	pct.2	p_val_adj	gene
RPL41	5.16023e-14	2.09425	0.313	0.109	1.34197e-09	RPL41
RPS27	3.60308e-12	1.8151	0.417	0.232	9.37016e-08	RPS27
RPS29	6.78134e-11	1.50715	0.454	0.277	1.76355e-06	RPS29
NPM1	2.32875e-09	1.50372	0.288	0.128	6.05616e-05	NPM1
TMSB4X	7.32608e-09	1.48238	0.521	0.444	0.000190522	TMSB4X
RPS15A	1.24456e-07	1.43083	0.377	0.243	0.0032366	RPS15A
PTMA	2.51849e-10	1.34891	0.526	0.411	6.54959e-06	PTMA
CXCR4	1.24163e-09	1.16141	0.526	0.366	3.22897e-05	CXCR4
CALM2	1.4369e-06	1.00489	0.449	0.338	0.037368	CALM2
RPL34	1.88422e-06	0.893867	0.561	0.475	0.0490009	RPL34
SRSF3	5.99907e-07	0.860895	0.62	0.598	0.0156012	SRSF3
RNF213	1.44793e-06	-0.254315	0.469	0.673	0.0376549	RNF213
DOCK2	1.4871e-06	-0.302221	0.136	0.291	0.0386736	DOCK2
TMC8	1.232e-06	-0.369833	0.156	0.316	0.0320394	TMC8
DYNC1H1	7.36481e-07	-0.406542	0.293	0.489	0.0191529	DYNC1H1
CHD3	9.69633e-07	-0.420749	0.191	0.36	0.0252163	CHD3
RBM33	7.19463e-07	-0.424285	0.117	0.268	0.0187104	RBM33
MYO9B	6.87816e-07	-0.426614	0.201	0.38	0.0178873	MYO9B
SPTAN1	4.14177e-07	-0.429876	0.206	0.397	0.0107711	SPTAN1
HUWE1	4.52536e-08	-0.444944	0.174	0.366	0.00117686	HUWE1
ATM	6.05017e-08	-0.44588	0.161	0.341	0.00157341	ATM
PRRC2C	1.31515e-06	-0.445943	0.419	0.656	0.0342017	PRRC2C
AKNA	9.93204e-07	-0.446499	0.226	0.405	0.0258293	AKNA
INPP4A	6.55524e-07	-0.457157	0.127	0.274	0.0170476	INPP4A
MACF1	1.59562e-08	-0.468349	0.404	0.651	0.000414957	MACF1
MT-CO3	1.56909e-10	-0.470573	0.707	0.916	4.08057e-06	MT-CO3
RBL2	1.57802e-06	-0.477441	0.253	0.433	0.0410379	RBL2
ZNF276	2.68884e-07	-0.478856	0.139	0.296	0.00699261	ZNF276
MT-ND3	4.26362e-08	-0.498007	0.526	0.732	0.0011088	MT-ND3
ACTG1	1.33604e-07	-0.509017	0.402	0.634	0.00347452	ACTG1
BTN3A1	2.48869e-07	-0.522112	0.149	0.316	0.00647209	BTN3A1
ITGA4	9.89767e-08	-0.540932	0.194	0.374	0.00257399	ITGA4
GLG1	6.27821e-08	-0.554896	0.141	0.31	0.00163271	GLG1
KMT2A	1.45505e-06	-0.556123	0.315	0.511	0.0378401	KMT2A
PCBP1	1.28635e-06	-0.557071	0.166	0.324	0.0334529	PCBP1
ZAP70	4.01869e-08	-0.557681	0.114	0.277	0.0010451	ZAP70
DDX3X	3.396e-08	-0.573595	0.419	0.645	0.000883164	DDX3X
CCDC88C	1.91551e-08	-0.576594	0.184	0.377	0.000498147	CCDC88C
NACA	1.80927e-08	-0.586427	0.206	0.408	0.00047052	NACA
ACAP1	6.9071e-08	-0.587684	0.196	0.385	0.00179626	ACAP1
MSN	1.03199e-07	-0.595671	0.251	0.439	0.00268379	MSN
ZZEF1	1.48845e-09	-0.615993	0.104	0.279	3.87087e-05	ZZEF1
ARID1A	5.3987e-07	-0.62082	0.141	0.293	0.0140398	ARID1A
ITGAL	7.38564e-10	-0.62207	0.206	0.419	1.92071e-05	ITGAL
AHNAK	6.9564e-11	-0.637855	0.536	0.763	1.80908e-06	AHNAK
MYCBP2	5.1236e-09	-0.650724	0.201	0.411	0.000133244	MYCBP2
SLA	4.41118e-07	-0.671877	0.221	0.391	0.0114717	SLA
MT-ND5	2.94684e-13	-0.672501	0.797	0.966	7.66355e-09	MT-ND5
SPN	1.22749e-08	-0.683019	0.136	0.313	0.000319222	SPN
CYFIP2	2.80034e-07	-0.699821	0.174	0.332	0.00728256	CYFIP2
TMC6	9.31299e-10	-0.706619	0.164	0.36	2.42194e-05	TMC6
ARHGEF1	3.43953e-10	-0.711411	0.146	0.349	8.94485e-06	ARHGEF1
JAML	1.2206e-07	-0.740554	0.169	0.338	0.00317428	JAML
SNRNP200	4.85465e-10	-0.760452	0.149	0.349	1.2625e-05	SNRNP200
HSP90AA1	9.58669e-09	-0.786114	0.811	0.93	0.000249311	HSP90AA1
HSPA1B	1.3253e-09	-0.790379	0.402	0.634	3.44657e-05	HSPA1B
MT-ND4	1.13064e-16	-0.803588	0.898	0.989	2.94033e-12	MT-ND4
SUN2	1.88789e-10	-0.810857	0.199	0.411	4.90964e-06	SUN2
MT-CO1	1.03713e-19	-0.820842	0.844	0.983	2.69717e-15	MT-CO1
TXNIP	3.80419e-09	-0.835838	0.31	0.522	9.89318e-05	TXNIP
MT-ATP6	7.83213e-16	-0.847912	0.831	0.969	2.03682e-11	MT-ATP6
HERC1	8.97038e-12	-0.881172	0.199	0.439	2.33284e-07	HERC1
TCF25	7.34915e-08	-0.913707	0.119	0.268	0.00191122	TCF25
MTRNR2L3	5.83721e-12	-0.919685	0.094	0.299	1.51802e-07	MTRNR2L3
SYNE1	2.1009e-11	-0.959446	0.221	0.453	5.46361e-07	SYNE1
MT-ND1	7.28983e-19	-1.00063	0.692	0.922	1.89579e-14	MT-ND1
MT-CYB	6.64684e-21	-1.05399	0.779	0.955	1.72858e-16	MT-CYB
MT-ND2	3.0093e-19	-1.06029	0.809	0.972	7.82598e-15	MT-ND2
HSPA1A	2.46175e-14	-1.11146	0.442	0.704	6.40203e-10	HSPA1A
ITGB2	1.64565e-10	-1.13026	0.089	0.26	4.27969e-06	ITGB2
MTRNR2L12	1.64585e-24	-1.43552	0.328	0.696	4.2802e-20	MTRNR2L12
XIST	1.52993e-29	-1.55871	0.144	0.545	3.97873e-25	XIST
MTRNR2L1	2.32751e-39	-1.79343	0.273	0.743	6.05291e-35	MTRNR2L1

### Sheet: B_Cells
	p_val	avg_log2FC	pct.1	pct.2	p_val_adj	gene
TXNIP	1.87483e-06	-2.39174	0.235	1	0.0487569	TXNIP
MTRNR2L1	1.50271e-06	-5.35845	0.176	0.833	0.0390795	MTRNR2L1

### Sheet: Ionocytes
	p_val	avg_log2FC	pct.1	pct.2	p_val_adj	gene
IFI27	1.16092e-09	2.34401	0.469	0.12	3.01908e-05	IFI27
IFI6	3.71023e-07	1.92777	0.296	0.033	0.00964883	IFI6
RPS29	3.17094e-07	1.87246	0.401	0.13	0.00824635	RPS29
MT-ND4L	3.22225e-12	1.83862	0.938	0.913	8.37979e-08	MT-ND4L
TMSB4X	4.45469e-08	1.80956	0.673	0.467	0.00115849	TMSB4X
SMIM10L1	1.25836e-06	1.75896	0.463	0.207	0.0327249	SMIM10L1
DBI	4.25951e-08	1.75288	0.543	0.261	0.00110773	DBI
ATP5F1E	3.66662e-08	1.649	0.562	0.293	0.000953541	ATP5F1E
RPL34	3.95195e-07	1.59264	0.556	0.293	0.0102774	RPL34
B2M	1.32074e-15	1.46955	0.92	0.652	3.43472e-11	B2M
SERF2	2.1818e-08	1.38848	0.685	0.413	0.000567398	SERF2
ATP5ME	4.51635e-07	1.38381	0.543	0.283	0.0117452	ATP5ME
COX7C	2.79863e-07	1.33982	0.636	0.424	0.00727811	COX7C
CALM2	3.26034e-08	1.17317	0.765	0.533	0.000847884	CALM2
SLPI	1.33504e-08	1.09456	0.457	0.109	0.00034719	SLPI
ADGRF5	8.27616e-08	0.987988	0.815	0.696	0.0021523	ADGRF5
MUM1	1.48473e-06	-0.63	0.222	0.543	0.0386119	MUM1
OBSCN	9.75585e-07	-0.707689	0.136	0.424	0.0253711	OBSCN
MTSS1	8.65426e-07	-0.715309	0.358	0.674	0.0225063	MTSS1
MAGI1	1.04546e-07	-0.803948	0.179	0.511	0.00271883	MAGI1
CHD6	1.33756e-06	-0.809105	0.37	0.685	0.0347845	CHD6
MT-ND5	9.73171e-08	-0.810636	0.994	1	0.00253083	MT-ND5
SRSF11	1.26169e-06	-0.833578	0.401	0.761	0.0328115	SRSF11
PRPF3	8.25174e-08	-0.856033	0.08	0.359	0.00214595	PRPF3
RABL6	1.3794e-06	-0.88377	0.111	0.37	0.0358727	RABL6
KMT2C	8.61834e-07	-0.932717	0.309	0.63	0.0224129	KMT2C
BRWD1	8.00137e-08	-0.956539	0.414	0.772	0.00208084	BRWD1
NUMA1	3.50543e-09	-0.971125	0.321	0.717	9.11623e-05	NUMA1
FNBP4	1.32923e-06	-0.984109	0.16	0.446	0.034568	FNBP4
ABCC5	1.52501e-07	-0.989419	0.173	0.5	0.00396594	ABCC5
ILF3	6.65536e-07	-0.989844	0.302	0.641	0.0173079	ILF3
SLC29A1	1.32502e-08	-1.0145	0.049	0.304	0.000344585	SLC29A1
PTPN21	3.63957e-07	-1.0338	0.253	0.565	0.00946507	PTPN21
ATP2A3	3.26474e-07	-1.05018	0.253	0.565	0.00849028	ATP2A3
SCIN	7.40526e-08	-1.05186	0.364	0.707	0.00192581	SCIN
CENPC	1.2021e-06	-1.05805	0.401	0.739	0.0312618	CENPC
PCNT	6.08934e-08	-1.09618	0.093	0.38	0.00158359	PCNT
SUGP2	1.69891e-06	-1.10106	0.154	0.435	0.0441818	SUGP2
CHD2	1.12503e-06	-1.13733	0.216	0.511	0.0292575	CHD2
AKAP13	1.29867e-09	-1.21148	0.222	0.609	3.37732e-05	AKAP13
TCERG1	5.90953e-09	-1.28347	0.086	0.391	0.000153683	TCERG1
MUC16	1.99088e-07	-1.34282	0.463	0.761	0.00517749	MUC16
AHNAK	4.7078e-16	-1.36058	0.63	0.902	1.22431e-11	AHNAK
NKTR	6.39042e-09	-1.4098	0.272	0.62	0.000166189	NKTR
LAMA4	7.01639e-10	-1.54397	0.333	0.674	1.82468e-05	LAMA4
XIST	1.13022e-12	-1.75863	0.185	0.62	2.93926e-08	XIST
MTRNR2L1	7.92022e-18	-2.22355	0.512	0.913	2.05973e-13	MTRNR2L1
MTRNR2L12	8.94967e-18	-2.38146	0.599	0.924	2.32745e-13	MTRNR2L12

### Sheet: Deuterosomal_Cells
	p_val	avg_log2FC	pct.1	pct.2	p_val_adj	gene
QRSL1	7.96295e-07	-1.0651	0.056	0.286	0.0207085	QRSL1

### Sheet: Dendritic_Cells
	p_val	avg_log2FC	pct.1	pct.2	p_val_adj	gene
CNNM4	7.57668e-07	-0.721803	0.009	0.286	0.0197039	CNNM4
ACSF2	8.52671e-07	-1.10324	0.009	0.286	0.0221746	ACSF2
AKAP6	1.29178e-08	-1.19732	0	0.286	0.00033594	AKAP6
WDR60	2.64067e-07	-1.30783	0.018	0.357	0.00686734	WDR60
PIK3CG	3.559e-08	-1.43499	0.027	0.429	0.000925554	PIK3CG
RSPH1	6.72903e-07	-1.62207	0.009	0.286	0.0174995	RSPH1
CARF	6.72903e-07	-1.62793	0.009	0.286	0.0174995	CARF
XIST	1.62108e-14	-3.0116	0.009	0.571	4.21578e-10	XIST
