## Supplementary Tables for "Integrated analyses of single-cell RNA-seq public data reveal the gene regulatory network landscape of respiratory epithelial and peripheral immune cells in COVID-19 patients": Table S4.xlsx

### Sheet: B
	p_val	avg_log2FC	pct.1	pct.2	p_val_adj	gene
S100A8	1.64027e-154	2.92175	0.361	0.04	4.32392e-150	S100A8
S100A9	8.96625e-148	2.86074	0.35	0.04	2.36359e-143	S100A9
IGHG4	3.18777e-124	2.85683	0.347	0.067	8.40329e-120	IGHG4
IGHM	2.4049e-98	2.72651	0.866	0.742	6.33955e-94	IGHM
IGJ	2.92758e-134	2.69016	0.485	0.185	7.7174e-130	IGJ
IGHG2	1.94035e-76	2.4846	0.373	0.156	5.11495e-72	IGHG2
IFI27	5.95623e-153	2.28337	0.293	0.002	1.57012e-148	IFI27
IGLC3	1.96523e-93	2.19543	0.663	0.398	5.18054e-89	IGLC3
IGLC2	2.13812e-92	2.1593	0.475	0.222	5.6363e-88	IGLC2
VCAN	1.25878e-100	2.14848	0.26	0.031	3.31826e-96	VCAN
IGHG1	1.32141e-52	2.10128	0.485	0.308	3.48336e-48	IGHG1
HSP90B1	3.73967e-108	2.03434	0.678	0.501	9.85815e-104	HSP90B1
XBP1	4.2641e-108	1.86829	0.352	0.093	1.12406e-103	XBP1
MZB1	3.86094e-90	1.68843	0.336	0.102	1.01778e-85	MZB1
AC009501.4	1.42761e-46	1.66673	0.632	0.551	3.76332e-42	AC009501.4
IGHG3	3.87605e-61	1.52187	0.327	0.137	1.02177e-56	IGHG3
PDIA4	3.74381e-85	1.50373	0.331	0.104	9.86906e-81	PDIA4
HSPA5	5.76759e-105	1.47866	0.629	0.392	1.52039e-100	HSPA5
CALR	2.79192e-90	1.33532	0.476	0.237	7.35978e-86	CALR
MX1	1.32028e-89	1.24656	0.413	0.158	3.48038e-85	MX1
SLAMF7	1.51783e-68	1.1575	0.272	0.078	4.00115e-64	SLAMF7
PDIA6	3.33396e-63	1.14054	0.329	0.134	8.78864e-59	PDIA6
SEC11C	1.18552e-49	1.07864	0.272	0.11	3.12515e-45	SEC11C
SRGN	4.85383e-65	1.07317	0.356	0.144	1.27952e-60	SRGN
RRBP1	3.95442e-55	1.05959	0.288	0.108	1.04242e-50	RRBP1
LMAN1	2.11027e-50	1.00879	0.281	0.115	5.56289e-46	LMAN1
CCND2	3.19959e-46	0.99804	0.333	0.162	8.43443e-42	CCND2
RP1-17K7.2	1.74478e-42	0.972441	0.407	0.241	4.59942e-38	RP1-17K7.2
OAS2	3.91375e-53	0.93904	0.318	0.135	1.0317e-48	OAS2
HIST1H4C	5.90373e-32	0.886787	0.332	0.197	1.55628e-27	HIST1H4C
HDLBP	2.32823e-41	0.862678	0.334	0.175	6.13745e-37	HDLBP
RPN1	9.73837e-50	0.859621	0.253	0.091	2.56713e-45	RPN1
SSR3	8.86071e-43	0.853598	0.282	0.127	2.33577e-38	SSR3
RPN2	8.05128e-43	0.840269	0.318	0.158	2.1224e-38	RPN2
TRAM1	1.46036e-43	0.838257	0.329	0.166	3.84964e-39	TRAM1
SPCS3	1.0583e-42	0.838094	0.351	0.189	2.78977e-38	SPCS3
P4HB	1.46531e-48	0.822319	0.294	0.124	3.8627e-44	P4HB
CANX	1.00561e-40	0.819457	0.507	0.372	2.6509e-36	CANX
SSR4	3.52579e-29	0.797236	0.33	0.209	9.29435e-25	SSR4
STAT1	7.17218e-47	0.786845	0.359	0.177	1.89066e-42	STAT1
UBE2J1	1.5104e-34	0.76255	0.464	0.335	3.98156e-30	UBE2J1
GAPDH	1.67516e-30	0.754218	0.303	0.17	4.41589e-26	GAPDH
SAMHD1	4.92028e-30	0.747974	0.298	0.163	1.29703e-25	SAMHD1
XAF1	1.20255e-31	0.746531	0.391	0.246	3.17003e-27	XAF1
FAM46C	3.42341e-29	0.701345	0.304	0.173	9.02445e-25	FAM46C
RNA18S5	1.51433e-193	0.651336	1	1	3.99192e-189	RNA18S5
ITM2C	1.22897e-24	0.646676	0.284	0.168	3.23969e-20	ITM2C
SSR1	2.926e-25	0.634659	0.307	0.187	7.71323e-21	SSR1
SUB1	1.36054e-26	0.625019	0.347	0.218	3.58652e-22	SUB1
RN7SL4P	9.13632e-23	0.591489	0.324	0.204	2.40843e-18	RN7SL4P
HIST1H1C	1.381e-28	0.586703	0.252	0.125	3.64046e-24	HIST1H1C
ADAR	8.23658e-31	0.569916	0.567	0.431	2.17124e-26	ADAR
LDHA	1.08654e-20	0.56078	0.322	0.213	2.86423e-16	LDHA
EIF4G1	1.4465e-23	0.551268	0.323	0.201	3.81311e-19	EIF4G1
VIM	5.80526e-24	0.546321	0.515	0.404	1.53033e-19	VIM
STT3B	1.69174e-24	0.544666	0.292	0.169	4.4596e-20	STT3B
ANXA2	3.01291e-23	0.544594	0.284	0.165	7.94232e-19	ANXA2
APLP2	1.31434e-14	0.544455	0.364	0.271	3.46474e-10	APLP2
PKM	1.68711e-18	0.541361	0.391	0.287	4.4474e-14	PKM
LMAN2	7.13643e-23	0.538345	0.259	0.145	1.88123e-18	LMAN2
CLTC	1.04735e-22	0.528333	0.297	0.176	2.76093e-18	CLTC
RNA28S5	9.91205e-117	0.524405	1	1	2.61291e-112	RNA28S5
TKT	1.08824e-20	0.51548	0.301	0.188	2.86871e-16	TKT
ENO1	1.99992e-20	0.507227	0.467	0.363	5.272e-16	ENO1
PSME2	1.2918e-19	0.485273	0.323	0.214	3.40531e-15	PSME2
APOL6	1.70556e-19	0.479867	0.252	0.146	4.49602e-15	APOL6
TMED10	3.46717e-20	0.478721	0.265	0.157	9.1398e-16	TMED10
HSPD1	2.97398e-14	0.478543	0.264	0.178	7.83972e-10	HSPD1
PSAP	2.20519e-12	0.470504	0.611	0.558	5.81311e-08	PSAP
SND1	8.91981e-18	0.463405	0.271	0.171	2.35135e-13	SND1
HIST1H1D	8.0342e-14	0.459808	0.304	0.218	2.11789e-09	HIST1H1D
TOP1	4.79197e-16	0.427649	0.253	0.157	1.26321e-11	TOP1
PDIA3	8.47637e-16	0.425878	0.377	0.279	2.23446e-11	PDIA3
MTDH	4.04236e-17	0.419272	0.5	0.407	1.06561e-12	MTDH
SAMD9L	2.6023e-12	0.402283	0.375	0.286	6.85993e-08	SAMD9L
RNF213	2.64112e-17	0.394638	0.672	0.58	6.96225e-13	RNF213
VCP	5.06288e-12	0.383903	0.35	0.268	1.33462e-07	VCP
COX7A2	1.51511e-11	0.380841	0.276	0.197	3.99399e-07	COX7A2
OS9	1.38822e-15	0.373983	0.269	0.172	3.65949e-11	OS9
HSP90AA1	1.33587e-09	0.358587	0.651	0.612	3.52148e-05	HSP90AA1
ATP5B	6.49193e-10	0.355923	0.379	0.307	1.71134e-05	ATP5B
IRF1	3.5585e-08	0.340224	0.297	0.23	0.000938056	IRF1
ACTB	2.05914e-08	0.339505	0.701	0.677	0.000542811	ACTB
COPA	9.32705e-11	0.33499	0.286	0.206	2.4587e-06	COPA
SEL1L3	2.87243e-10	0.333471	0.463	0.395	7.57201e-06	SEL1L3
RAN	6.83439e-10	0.33072	0.264	0.19	1.80161e-05	RAN
PGK1	9.09971e-12	0.329179	0.334	0.246	2.39877e-07	PGK1
SRP72	5.13965e-10	0.319324	0.31	0.232	1.35486e-05	SRP72
CNOT1	6.34156e-10	0.316599	0.293	0.215	1.6717e-05	CNOT1
MT-RNR1	1.4695e-25	0.310593	0.995	0.996	3.87374e-21	MT-RNR1
HIST1H1E	1.26383e-07	0.303355	0.347	0.284	0.00333158	HIST1H1E
PLEK	1.60865e-06	0.297416	0.403	0.347	0.0424057	PLEK
SEC31A	4.30613e-08	0.282576	0.258	0.192	0.00113514	SEC31A
H2AFY	2.55485e-07	0.277734	0.252	0.192	0.00673484	H2AFY
MCL1	4.63333e-09	0.274708	0.499	0.424	0.000122139	MCL1
CAPZA1	3.82907e-07	0.257872	0.328	0.262	0.0100938	CAPZA1
SMEK1	2.67015e-08	-0.251076	0.299	0.369	0.000703877	SMEK1
CD48	2.25549e-08	-0.251521	0.261	0.333	0.000594568	CD48
RPL28	8.90955e-11	-0.252965	0.404	0.495	2.34865e-06	RPL28
ANKRD13A	3.63423e-10	-0.254775	0.188	0.265	9.58019e-06	ANKRD13A
CNOT6L	1.66626e-08	-0.257383	0.189	0.255	0.000439243	CNOT6L
RAC2	1.52917e-06	-0.257707	0.345	0.402	0.0403105	RAC2
SMG1	7.28086e-09	-0.259182	0.354	0.43	0.000191931	SMG1
SMARCC1	4.09543e-08	-0.261573	0.294	0.363	0.0010796	SMARCC1
HERC1	3.23153e-07	-0.261785	0.225	0.287	0.00851863	HERC1
KMT2C	8.75157e-07	-0.262551	0.329	0.388	0.02307	KMT2C
ATP2A3	4.53308e-08	-0.263665	0.224	0.289	0.00119497	ATP2A3
RPLP1	4.28617e-22	-0.264517	0.866	0.908	1.12988e-17	RPLP1
EIF3D	4.20364e-08	-0.267732	0.28	0.347	0.00110812	EIF3D
ROCK1	5.31298e-07	-0.270183	0.282	0.345	0.0140055	ROCK1
VPS13C	2.18928e-13	-0.271599	0.458	0.559	5.77116e-09	VPS13C
ZFP36L1	7.17064e-18	-0.272503	0.272	0.402	1.89025e-13	ZFP36L1
HLA-C	1.24783e-20	-0.27308	0.844	0.886	3.2894e-16	HLA-C
PIP4K2A	1.66293e-10	-0.273511	0.223	0.306	4.38364e-06	PIP4K2A
FCRL3	5.09715e-14	-0.273561	0.195	0.295	1.34366e-09	FCRL3
PTP4A2	3.41815e-11	-0.273581	0.51	0.593	9.01059e-07	PTP4A2
ZNF638	4.73871e-07	-0.277014	0.218	0.274	0.0124917	ZNF638
BCLAF1	3.62337e-10	-0.277996	0.355	0.432	9.55156e-06	BCLAF1
SENP6	1.01037e-09	-0.279616	0.225	0.298	2.66344e-05	SENP6
SP100	7.95897e-12	-0.2811	0.503	0.586	2.09807e-07	SP100
PPP3CA	3.23777e-09	-0.281545	0.216	0.289	8.53509e-05	PPP3CA
KIAA0040	8.05135e-08	-0.282885	0.255	0.316	0.00212242	KIAA0040
RBM26	2.22839e-07	-0.282984	0.263	0.323	0.00587427	RBM26
EIF3H	1.03965e-10	-0.283071	0.361	0.445	2.74062e-06	EIF3H
RAPGEF1	4.23574e-09	-0.283257	0.294	0.369	0.000111658	RAPGEF1
MACF1	2.41945e-12	-0.283287	0.53	0.604	6.37792e-08	MACF1
BRD4	1.4135e-10	-0.283493	0.229	0.311	3.72612e-06	BRD4
ASH1L	3.45748e-07	-0.28424	0.228	0.289	0.00911427	ASH1L
HDAC1	1.6844e-09	-0.284277	0.212	0.284	4.44023e-05	HDAC1
LAT2	1.38677e-10	-0.284306	0.178	0.255	3.65565e-06	LAT2
ATM	1.17952e-09	-0.284354	0.371	0.451	3.10933e-05	ATM
ZNF318	1.38244e-07	-0.285504	0.209	0.274	0.00364424	ZNF318
SRSF7	2.83496e-07	-0.285612	0.301	0.365	0.00747323	SRSF7
LRMP	6.0324e-08	-0.286167	0.209	0.272	0.0015902	LRMP
PHF3	8.15237e-08	-0.286494	0.252	0.318	0.00214905	PHF3
SON	2.29409e-13	-0.286521	0.529	0.624	6.04744e-09	SON
NLRP1	9.09895e-10	-0.286821	0.214	0.292	2.39857e-05	NLRP1
TRIM38	3.39259e-10	-0.287756	0.199	0.275	8.9432e-06	TRIM38
ERP29	1.2451e-09	-0.289172	0.368	0.446	3.28221e-05	ERP29
ANXA11	8.26612e-09	-0.28947	0.217	0.285	0.000217903	ANXA11
USP34	9.38925e-08	-0.290864	0.277	0.343	0.0024751	USP34
AHNAK	6.98828e-10	-0.290867	0.753	0.78	1.84218e-05	AHNAK
PPP1R16B	1.42164e-08	-0.291231	0.193	0.258	0.000374758	PPP1R16B
FNBP1	4.28847e-15	-0.291998	0.368	0.487	1.13048e-10	FNBP1
PRPF4B	5.05247e-09	-0.292687	0.253	0.325	0.000133188	PRPF4B
TSPAN3	2.52958e-09	-0.293108	0.194	0.266	6.66821e-05	TSPAN3
MAP4K4	2.2826e-11	-0.293538	0.246	0.336	6.01717e-07	MAP4K4
ARHGDIB	8.14883e-13	-0.293624	0.557	0.636	2.14811e-08	ARHGDIB
RPL37	2.67955e-16	-0.293804	0.576	0.672	7.06357e-12	RPL37
RPS29	2.14281e-21	-0.294592	0.662	0.767	5.64866e-17	RPS29
GGA2	9.48833e-13	-0.294785	0.287	0.384	2.50122e-08	GGA2
KIAA0430	1.31886e-11	-0.294914	0.231	0.315	3.47666e-07	KIAA0430
YPEL5	1.24347e-09	-0.295542	0.203	0.277	3.27791e-05	YPEL5
APPL1	6.4267e-08	-0.295854	0.191	0.254	0.00169414	APPL1
TMC6	1.72221e-07	-0.297838	0.192	0.25	0.00453992	TMC6
CREBBP	6.70494e-09	-0.298124	0.28	0.352	0.000176749	CREBBP
PTPN18	3.53857e-10	-0.299425	0.214	0.292	9.32803e-06	PTPN18
CYTH1	1.69294e-11	-0.30125	0.332	0.425	4.46276e-07	CYTH1
STK17A	4.12427e-12	-0.301389	0.189	0.274	1.0872e-07	STK17A
MYO9B	8.34864e-09	-0.301671	0.294	0.367	0.000220079	MYO9B
KIAA1033	4.06513e-09	-0.302929	0.215	0.288	0.000107161	KIAA1033
EIF4A2	9.62144e-15	-0.303328	0.432	0.535	2.53631e-10	EIF4A2
RPL37A	2.6682e-24	-0.304238	0.699	0.797	7.03363e-20	RPL37A
KDM5A	1.12857e-08	-0.30429	0.264	0.332	0.000297502	KDM5A
DDX5	1.29776e-29	-0.30478	0.774	0.864	3.42104e-25	DDX5
UBXN1	1.39136e-10	-0.30491	0.236	0.315	3.66777e-06	UBXN1
MAP3K1	1.30402e-12	-0.305755	0.322	0.419	3.43752e-08	MAP3K1
ACAP2	4.30619e-09	-0.307277	0.246	0.318	0.000113515	ACAP2
RPL14	4.57324e-26	-0.307924	0.738	0.828	1.20555e-21	RPL14
MLLT6	1.96696e-11	-0.308686	0.205	0.289	5.18511e-07	MLLT6
TNFAIP8	3.24058e-14	-0.310854	0.255	0.36	8.5425e-10	TNFAIP8
HLA-DRB5	4.78352e-12	-0.312157	0.335	0.444	1.26098e-07	HLA-DRB5
ZFC3H1	2.28926e-09	-0.312898	0.187	0.256	6.03471e-05	ZFC3H1
NBEAL1	4.10322e-11	-0.313626	0.241	0.321	1.08165e-06	NBEAL1
ZBTB1	1.45159e-10	-0.316306	0.185	0.258	3.82654e-06	ZBTB1
HLA-B	2.21481e-50	-0.31656	0.982	0.994	5.83847e-46	HLA-B
PARP15	1.30472e-15	-0.316687	0.158	0.254	3.43936e-11	PARP15
RPL35	5.70927e-21	-0.317502	0.677	0.761	1.50502e-16	RPL35
PPP1R12A	3.19735e-09	-0.317917	0.244	0.314	8.42854e-05	PPP1R12A
IGHD	1.61892e-34	-0.318491	0.232	0.397	4.26764e-30	IGHD
HNRNPA0	2.24169e-10	-0.318756	0.188	0.26	5.90933e-06	HNRNPA0
MIS18BP1	4.8429e-09	-0.319154	0.2	0.268	0.000127664	MIS18BP1
DDX17	1.01732e-22	-0.319657	0.592	0.703	2.68175e-18	DDX17
CHD1	2.60826e-10	-0.320597	0.234	0.312	6.87563e-06	CHD1
BCL2	1.8986e-11	-0.322055	0.231	0.318	5.00489e-07	BCL2
RUNX3	1.77776e-11	-0.32229	0.179	0.258	4.68635e-07	RUNX3
BTG2	2.75968e-07	-0.323026	0.272	0.331	0.0072748	BTG2
OAZ1	1.7304e-16	-0.325511	0.62	0.708	4.5615e-12	OAZ1
CELF2	2.33247e-13	-0.325735	0.254	0.351	6.14861e-09	CELF2
RSF1	1.66238e-08	-0.330176	0.192	0.256	0.000438219	RSF1
JADE2	2.65126e-15	-0.331079	0.172	0.269	6.98898e-11	JADE2
BOD1L1	2.18216e-11	-0.333151	0.345	0.43	5.75239e-07	BOD1L1
MPRIP	6.81473e-09	-0.335105	0.231	0.298	0.000179643	MPRIP
MT-ND4L	1.3305e-13	-0.335128	0.309	0.404	3.50733e-09	MT-ND4L
RPS15A	1.43452e-13	-0.335189	0.35	0.441	3.78155e-09	RPS15A
WDFY4	1.08318e-23	-0.335944	0.262	0.414	2.85538e-19	WDFY4
MTRNR2L12	4.76785e-36	-0.337961	0.881	0.931	1.25685e-31	MTRNR2L12
SRSF11	4.3237e-16	-0.338253	0.411	0.512	1.13977e-11	SRSF11
RBM39	8.45931e-22	-0.341612	0.54	0.663	2.22996e-17	RBM39
GGNBP2	8.46171e-11	-0.342999	0.196	0.27	2.23059e-06	GGNBP2
PBXIP1	1.13031e-10	-0.343753	0.196	0.271	2.97961e-06	PBXIP1
TRAF3IP3	5.11203e-12	-0.343959	0.305	0.393	1.34758e-07	TRAF3IP3
BTG1	2.63475e-46	-0.344867	0.576	0.794	6.94546e-42	BTG1
NKTR	2.6653e-11	-0.34638	0.292	0.376	7.02601e-07	NKTR
RPL38	4.46395e-22	-0.346838	0.549	0.665	1.17674e-17	RPL38
EIF1	3.81249e-30	-0.347131	0.662	0.786	1.00501e-25	EIF1
CIITA	2.2224e-18	-0.347324	0.194	0.311	5.85846e-14	CIITA
MPHOSPH8	9.9158e-11	-0.347465	0.21	0.285	2.6139e-06	MPHOSPH8
INPP5D	1.27598e-12	-0.347642	0.236	0.325	3.3636e-08	INPP5D
PTPRC	1.95376e-32	-0.347654	0.773	0.863	5.15031e-28	PTPRC
EZR	4.56074e-21	-0.348536	0.581	0.691	1.20226e-16	EZR
ITPR1	4.07515e-12	-0.349571	0.185	0.269	1.07425e-07	ITPR1
USF2	5.70937e-14	-0.349598	0.186	0.275	1.50505e-09	USF2
OSBPL10	1.34033e-14	-0.350056	0.161	0.25	3.53323e-10	OSBPL10
ARGLU1	1.1087e-16	-0.351499	0.37	0.48	2.92266e-12	ARGLU1
ARHGAP30	2.24801e-13	-0.352387	0.41	0.493	5.92597e-09	ARHGAP30
AKAP9	9.96606e-10	-0.353119	0.306	0.373	2.62715e-05	AKAP9
RPL35A	3.46618e-29	-0.353311	0.725	0.821	9.1372e-25	RPL35A
CORO1A	1.84785e-15	-0.355317	0.422	0.522	4.8711e-11	CORO1A
TMSB4X	7.30044e-32	-0.356973	0.757	0.857	1.92447e-27	TMSB4X
MT-ND2	1.22588e-35	-0.357006	0.861	0.929	3.23155e-31	MT-ND2
TCF4	5.57008e-14	-0.357724	0.301	0.4	1.46833e-09	TCF4
FAM65B	2.11478e-21	-0.359032	0.476	0.615	5.57476e-17	FAM65B
HNRNPDL	1.01589e-19	-0.36052	0.479	0.591	2.67799e-15	HNRNPDL
RBM5	6.38135e-15	-0.362975	0.205	0.301	1.68219e-10	RBM5
PHB2	4.26935e-11	-0.363357	0.183	0.256	1.12544e-06	PHB2
YY1	4.39849e-14	-0.363861	0.268	0.363	1.15949e-09	YY1
PCM1	4.25392e-13	-0.364275	0.311	0.402	1.12137e-08	PCM1
METTL7A	4.02499e-11	-0.364756	0.262	0.341	1.06103e-06	METTL7A
WASF2	1.98727e-13	-0.367099	0.27	0.361	5.23865e-09	WASF2
ZNF292	3.53137e-13	-0.368075	0.196	0.282	9.30904e-09	ZNF292
IQSEC1	1.4064e-15	-0.368517	0.225	0.324	3.70742e-11	IQSEC1
SETX	7.3014e-19	-0.369593	0.443	0.556	1.92472e-14	SETX
CNTRL	5.7344e-15	-0.370833	0.278	0.382	1.51165e-10	CNTRL
SYNGR2	5.27328e-14	-0.370876	0.259	0.356	1.39009e-09	SYNGR2
RBM3	5.19968e-13	-0.371274	0.339	0.427	1.37069e-08	RBM3
RPS21	1.68349e-39	-0.371857	0.75	0.857	4.43786e-35	RPS21
TRBC2	8.92299e-14	-0.372763	0.289	0.391	2.35219e-09	TRBC2
IL16	2.31208e-16	-0.372843	0.179	0.279	6.09487e-12	IL16
JUN	7.88371e-16	-0.374262	0.483	0.588	2.07822e-11	JUN
ANKRD11	4.16402e-11	-0.374933	0.247	0.327	1.09768e-06	ANKRD11
EML4	3.75866e-12	-0.375113	0.221	0.302	9.9082e-08	EML4
KLF2	1.17118e-15	-0.377762	0.258	0.363	3.08736e-11	KLF2
SPOCK2	2.19175e-16	-0.381601	0.165	0.264	5.77766e-12	SPOCK2
MGEA5	3.88215e-14	-0.382871	0.379	0.472	1.02337e-09	MGEA5
ZFP36	9.06966e-10	-0.38448	0.22	0.289	2.39085e-05	ZFP36
ADD1	3.33241e-15	-0.385038	0.386	0.481	8.78456e-11	ADD1
SP140	7.24445e-15	-0.386962	0.303	0.4	1.90971e-10	SP140
KMT2E	5.05493e-19	-0.387057	0.39	0.506	1.33253e-14	KMT2E
SYK	1.22753e-17	-0.388957	0.447	0.557	3.2359e-13	SYK
ACAP1	5.30177e-17	-0.389563	0.194	0.295	1.3976e-12	ACAP1
COX4I1	1.78751e-23	-0.389867	0.528	0.64	4.71205e-19	COX4I1
POU2F2	1.23989e-17	-0.389907	0.371	0.486	3.26848e-13	POU2F2
AC013394.2	5.66782e-18	-0.391403	0.18	0.284	1.49409e-13	AC013394.2
KIAA1551	1.40806e-20	-0.393002	0.41	0.528	3.71178e-16	KIAA1551
RPS16	5.96843e-46	-0.39338	0.857	0.918	1.57334e-41	RPS16
PTPN6	2.1886e-17	-0.393835	0.339	0.448	5.76936e-13	PTPN6
MEF2C	1.51048e-12	-0.394123	0.336	0.424	3.98176e-08	MEF2C
CSK	1.55037e-19	-0.395588	0.197	0.31	4.08694e-15	CSK
CSNK1G2	1.56928e-16	-0.397205	0.204	0.303	4.13678e-12	CSNK1G2
DBNL	1.26053e-21	-0.399414	0.248	0.372	3.32289e-17	DBNL
BPTF	4.17071e-19	-0.400531	0.367	0.487	1.09944e-14	BPTF
PCF11	6.07014e-15	-0.401088	0.217	0.311	1.60015e-10	PCF11
CHD2	2.37316e-19	-0.402311	0.399	0.518	6.25588e-15	CHD2
CCDC50	5.85747e-13	-0.403419	0.268	0.353	1.54409e-08	CCDC50
COTL1	2.13911e-17	-0.40491	0.25	0.358	5.6389e-13	COTL1
CCNL2	3.49953e-16	-0.404936	0.244	0.346	9.22511e-12	CCNL2
LYN	1.47963e-19	-0.40509	0.304	0.426	3.90046e-15	LYN
ELOVL5	3.26904e-18	-0.406796	0.179	0.282	8.6175e-14	ELOVL5
ABLIM1	1.43983e-20	-0.407569	0.211	0.335	3.79553e-16	ABLIM1
SEPT7	1.91144e-20	-0.408594	0.331	0.452	5.03874e-16	SEPT7
JMJD1C	8.92901e-19	-0.409418	0.319	0.443	2.35378e-14	JMJD1C
TNRC6B	1.01394e-17	-0.409892	0.314	0.426	2.67284e-13	TNRC6B
ARID4B	7.90987e-21	-0.410328	0.25	0.378	2.08512e-16	ARID4B
RPS15	3.85192e-32	-0.410968	0.649	0.749	1.0154e-27	RPS15
SNX2	9.37299e-19	-0.411414	0.296	0.416	2.47081e-14	SNX2
MKNK2	1.09591e-17	-0.412097	0.233	0.341	2.88892e-13	MKNK2
TBC1D9	8.91067e-18	-0.412323	0.157	0.256	2.34894e-13	TBC1D9
MTRNR2L8	5.1689e-61	-0.412781	0.937	0.973	1.36257e-56	MTRNR2L8
ANAPC16	1.54096e-19	-0.413985	0.205	0.316	4.06212e-15	ANAPC16
EVL	5.16879e-20	-0.41647	0.26	0.389	1.36255e-15	EVL
RPL24	5.62609e-28	-0.416968	0.569	0.689	1.48309e-23	RPL24
CXCR4	8.96434e-28	-0.416995	0.339	0.499	2.36309e-23	CXCR4
RPS27	4.51673e-38	-0.417878	0.642	0.774	1.19066e-33	RPS27
CHD7	7.59999e-18	-0.418633	0.187	0.29	2.00343e-13	CHD7
ADD3	2.36479e-20	-0.418775	0.423	0.541	6.23381e-16	ADD3
RPS28	8.52359e-29	-0.421533	0.587	0.704	2.2469e-24	RPS28
RPL29	3.38055e-21	-0.422197	0.259	0.38	8.91148e-17	RPL29
RNASET2	2.08562e-21	-0.423057	0.235	0.36	5.49789e-17	RNASET2
FCRL2	1.19804e-23	-0.423068	0.15	0.27	3.15816e-19	FCRL2
SMAP2	2.14417e-23	-0.423972	0.399	0.533	5.65225e-19	SMAP2
KDM4B	2.42569e-17	-0.424277	0.166	0.264	6.39435e-13	KDM4B
SETD2	4.09057e-20	-0.424283	0.304	0.425	1.07832e-15	SETD2
RPL12	1.15496e-39	-0.425193	0.669	0.797	3.0446e-35	RPL12
FCRL1	1.00347e-25	-0.426393	0.244	0.396	2.64526e-21	FCRL1
ARHGAP25	6.35718e-20	-0.426839	0.221	0.335	1.67582e-15	ARHGAP25
KMT2A	4.22652e-17	-0.427728	0.355	0.46	1.11415e-12	KMT2A
PCBP2	2.35089e-20	-0.429541	0.245	0.364	6.19717e-16	PCBP2
PRDM2	4.89896e-22	-0.4296	0.281	0.413	1.29141e-17	PRDM2
ICAM3	2.99928e-18	-0.430485	0.234	0.341	7.90641e-14	ICAM3
RPL27A	1.58241e-59	-0.430956	0.823	0.925	4.17139e-55	RPL27A
RP11-3P17.5	1.24478e-20	-0.433579	0.174	0.283	3.28138e-16	RP11-3P17.5
EPC1	3.03224e-18	-0.433956	0.199	0.305	7.99328e-14	EPC1
ARHGAP9	1.63542e-19	-0.435079	0.176	0.282	4.31114e-15	ARHGAP9
JUNB	7.18972e-21	-0.436264	0.322	0.455	1.89528e-16	JUNB
NACA	1.0555e-31	-0.436337	0.572	0.693	2.78239e-27	NACA
RP11-94L15.2	4.61071e-23	-0.436353	0.326	0.462	1.21543e-18	RP11-94L15.2
RPL32	8.4056e-44	-0.436676	0.699	0.82	2.2158e-39	RPL32
ITSN2	3.98555e-22	-0.436723	0.336	0.465	1.05063e-17	ITSN2
PAX5	8.34586e-34	-0.4372	0.336	0.532	2.20005e-29	PAX5
JAK1	5.56847e-30	-0.438183	0.515	0.656	1.4679e-25	JAK1
BTF3	6.0507e-26	-0.439804	0.371	0.511	1.59503e-21	BTF3
LIMD2	1.13619e-19	-0.44107	0.168	0.271	2.9951e-15	LIMD2
RPL8	2.96365e-62	-0.441795	0.872	0.943	7.81249e-58	RPL8
ARHGAP4	9.99744e-20	-0.442784	0.223	0.336	2.63543e-15	ARHGAP4
TAF1D	1.33069e-15	-0.444561	0.174	0.264	3.50784e-11	TAF1D
MYCBP2	5.77554e-28	-0.447098	0.5	0.635	1.52249e-23	MYCBP2
MBD4	5.25083e-18	-0.448094	0.157	0.254	1.38417e-13	MBD4
ANKRD12	1.31299e-19	-0.449537	0.377	0.488	3.46117e-15	ANKRD12
DGKD	3.61914e-21	-0.450058	0.232	0.354	9.54042e-17	DGKD
LAPTM5	1.31154e-41	-0.452096	0.626	0.798	3.45735e-37	LAPTM5
PNISR	1.07701e-29	-0.455996	0.451	0.607	2.83912e-25	PNISR
TAF7	3.69479e-20	-0.456831	0.263	0.381	9.73984e-16	TAF7
RPS19	7.40888e-61	-0.457767	0.849	0.925	1.95306e-56	RPS19
P2RY8	4.74965e-24	-0.458013	0.183	0.306	1.25206e-19	P2RY8
RPS4Y1	1.50593e-14	-0.460767	0.268	0.353	3.96979e-10	RPS4Y1
AKNA	2.29969e-19	-0.46303	0.235	0.344	6.06221e-15	AKNA
AKAP13	1.79991e-23	-0.463067	0.439	0.557	4.74475e-19	AKAP13
ZFAS1	4.18836e-26	-0.463922	0.202	0.339	1.10409e-21	ZFAS1
MTRNR2L10	2.82401e-34	-0.465233	0.592	0.718	7.44438e-30	MTRNR2L10
SCAF11	3.71727e-25	-0.465628	0.383	0.519	9.7991e-21	SCAF11
ATRX	2.21213e-21	-0.467186	0.359	0.479	5.83139e-17	ATRX
C19orf43	7.43117e-17	-0.468119	0.219	0.317	1.95893e-12	C19orf43
CD37	4.16719e-30	-0.471142	0.22	0.373	1.09851e-25	CD37
SPIB	1.48643e-21	-0.472339	0.165	0.28	3.91838e-17	SPIB
RP11-220I1.1	1.05893e-24	-0.472623	0.224	0.355	2.79144e-20	RP11-220I1.1
SMIM14	2.59708e-25	-0.473362	0.161	0.286	6.84617e-21	SMIM14
FBL	1.12998e-19	-0.473621	0.229	0.339	2.97875e-15	FBL
CXXC5	2.86611e-19	-0.476011	0.293	0.402	7.55537e-15	CXXC5
DUSP1	3.92655e-22	-0.476477	0.264	0.394	1.03508e-17	DUSP1
ZFP36L2	1.61166e-30	-0.476983	0.28	0.442	4.24849e-26	ZFP36L2
CD19	6.85026e-26	-0.478525	0.232	0.373	1.8058e-21	CD19
RCSD1	6.43916e-29	-0.479035	0.353	0.503	1.69743e-24	RCSD1
MARCH1	1.89129e-34	-0.479523	0.243	0.415	4.98564e-30	MARCH1
EIF3L	1.85874e-22	-0.480477	0.286	0.405	4.89981e-18	EIF3L
TRAF5	1.4589e-32	-0.481032	0.125	0.262	3.84579e-28	TRAF5
CCNI	5.45136e-34	-0.481474	0.488	0.633	1.43703e-29	CCNI
ADAM28	4.85942e-26	-0.48156	0.173	0.303	1.28099e-21	ADAM28
LINC00926	1.35339e-34	-0.485685	0.182	0.344	3.56767e-30	LINC00926
SLC44A2	3.82447e-26	-0.485697	0.192	0.324	1.00817e-21	SLC44A2
PLEKHA2	4.26977e-24	-0.486715	0.311	0.451	1.12555e-19	PLEKHA2
IER5	1.61208e-24	-0.487741	0.138	0.252	4.24961e-20	IER5
SNHG5	1.10777e-20	-0.48806	0.269	0.382	2.9202e-16	SNHG5
STRBP	1.30354e-16	-0.488136	0.216	0.31	3.43626e-12	STRBP
EIF4B	3.52889e-37	-0.488545	0.495	0.65	9.30252e-33	EIF4B
ZCCHC11	8.77052e-21	-0.495028	0.182	0.291	2.312e-16	ZCCHC11
REL	1.70307e-27	-0.49617	0.168	0.3	4.48948e-23	REL
UTRN	2.93443e-25	-0.497931	0.364	0.499	7.73545e-21	UTRN
RPS13	5.63439e-58	-0.500153	0.749	0.862	1.48528e-53	RPS13
IRF8	1.93532e-34	-0.50136	0.249	0.425	5.10171e-30	IRF8
CAMK1D	8.56665e-26	-0.502019	0.161	0.286	2.25825e-21	CAMK1D
RPL27	1.67052e-50	-0.507078	0.677	0.807	4.40365e-46	RPL27
EIF3C	3.79961e-19	-0.508955	0.279	0.384	1.00161e-14	EIF3C
RPL23A	6.16685e-36	-0.512137	0.375	0.537	1.62564e-31	RPL23A
ORAI2	1.94504e-21	-0.512144	0.255	0.372	5.12731e-17	ORAI2
NBPF10	4.59809e-34	-0.513157	0.255	0.423	1.2121e-29	NBPF10
N4BP2L2	3.93908e-24	-0.516176	0.229	0.352	1.03838e-19	N4BP2L2
RPL15	2.54334e-57	-0.517045	0.716	0.841	6.70449e-53	RPL15
CD22	1.04718e-40	-0.520982	0.283	0.486	2.76048e-36	CD22
RPS17L	1.08201e-41	-0.52104	0.564	0.714	2.85228e-37	RPS17L
TOMM7	1.01884e-25	-0.52249	0.26	0.39	2.68577e-21	TOMM7
BCAS4	1.14235e-30	-0.522659	0.256	0.408	3.01135e-26	BCAS4
PTPRCAP	1.56568e-39	-0.524943	0.484	0.642	4.12728e-35	PTPRCAP
TSC22D3	2.94457e-49	-0.527159	0.347	0.575	7.76217e-45	TSC22D3
UBA52	7.87117e-52	-0.527935	0.648	0.789	2.07492e-47	UBA52
RPL31	2.69172e-84	-0.528901	0.849	0.941	7.09564e-80	RPL31
MTSS1	4.7624e-27	-0.529452	0.146	0.271	1.25542e-22	MTSS1
FCRLA	1.76313e-34	-0.530614	0.171	0.326	4.64779e-30	FCRLA
CD81	2.6043e-22	-0.530937	0.206	0.322	6.8652e-18	CD81
TMC8	2.10534e-32	-0.535009	0.189	0.341	5.54989e-28	TMC8
RPL23	6.86302e-56	-0.535362	0.691	0.827	1.80916e-51	RPL23
NAP1L1	3.7491e-36	-0.538335	0.441	0.609	9.88301e-32	NAP1L1
RPS8	2.57045e-89	-0.538368	0.865	0.943	6.77596e-85	RPS8
LBH	9.43803e-35	-0.538551	0.203	0.364	2.48796e-30	LBH
RPS12	1.66401e-84	-0.540206	0.845	0.943	4.38649e-80	RPS12
RPL30	8.38971e-36	-0.542434	0.304	0.473	2.21161e-31	RPL30
UCP2	7.71404e-23	-0.544355	0.214	0.335	2.0335e-18	UCP2
NCF1	6.02011e-27	-0.545543	0.191	0.321	1.58696e-22	NCF1
BCL11A	1.01326e-36	-0.54726	0.145	0.295	2.67104e-32	BCL11A
HLA-DOA	4.48465e-35	-0.553984	0.196	0.359	1.1822e-30	HLA-DOA
RPS7	2.12943e-42	-0.554175	0.474	0.639	5.61339e-38	RPS7
C1orf63	5.22952e-33	-0.555213	0.25	0.407	1.37855e-28	C1orf63
RPS25	3.45912e-36	-0.555379	0.443	0.589	9.1186e-32	RPS25
ETS1	6.8369e-44	-0.559446	0.497	0.676	1.80228e-39	ETS1
RPL7A	5.07545e-74	-0.560227	0.719	0.861	1.33794e-69	RPL7A
TPT1	9.48671e-104	-0.56137	0.889	0.953	2.50079e-99	TPT1
RPL22	7.19519e-46	-0.56388	0.482	0.658	1.89672e-41	RPL22
HLA-E	3.04008e-106	-0.56473	0.915	0.971	8.01394e-102	HLA-E
FAM107B	3.47676e-28	-0.564898	0.269	0.409	9.16507e-24	FAM107B
ATP2B1	3.05363e-27	-0.567611	0.237	0.372	8.04967e-23	ATP2B1
STX7	2.66526e-35	-0.568098	0.246	0.416	7.02588e-31	STX7
SRSF5	1.22961e-49	-0.572863	0.495	0.675	3.24138e-45	SRSF5
PFDN5	5.33844e-42	-0.574594	0.483	0.644	1.40727e-37	PFDN5
LUC7L3	2.72971e-28	-0.575489	0.279	0.42	7.19578e-24	LUC7L3
HLA-DMA	1.83745e-35	-0.579719	0.237	0.405	4.84371e-31	HLA-DMA
SMC6	1.88338e-26	-0.581587	0.196	0.325	4.96477e-22	SMC6
C6orf48	1.06606e-34	-0.584162	0.196	0.352	2.81024e-30	C6orf48
HLA-DQA1	4.46216e-45	-0.586182	0.302	0.507	1.17627e-40	HLA-DQA1
CD52	2.29264e-57	-0.5867	0.451	0.687	6.04364e-53	CD52
HLA-DMB	4.10457e-46	-0.587147	0.258	0.47	1.08201e-41	HLA-DMB
TTN	1.42017e-26	-0.58888	0.242	0.383	3.74371e-22	TTN
RPL4	4.45872e-93	-0.589689	0.842	0.925	1.17536e-88	RPL4
RPL6	6.3332e-64	-0.591318	0.628	0.79	1.6695e-59	RPL6
EIF3F	3.33915e-32	-0.591446	0.247	0.393	8.80234e-28	EIF3F
MT-ATP8	4.88551e-48	-0.591942	0.434	0.621	1.28787e-43	MT-ATP8
EEF1B2	6.18833e-41	-0.592125	0.447	0.605	1.6313e-36	EEF1B2
FOXP1	2.44129e-44	-0.603782	0.339	0.541	6.43549e-40	FOXP1
BLK	2.61758e-39	-0.603846	0.116	0.26	6.9002e-35	BLK
RPLP0	1.02737e-69	-0.606628	0.759	0.885	2.70824e-65	RPLP0
RALGPS2	2.52774e-51	-0.610227	0.387	0.601	6.66337e-47	RALGPS2
HLA-F	6.25714e-43	-0.61505	0.339	0.522	1.64944e-38	HLA-F
EEF2	6.15115e-104	-0.617885	0.849	0.942	1.62151e-99	EEF2
EEF1A1	1.90723e-138	-0.618264	0.922	0.977	5.02764e-134	EEF1A1
IL24	3.61142e-45	-0.622868	0.131	0.298	9.52006e-41	IL24
PRKCB	8.78802e-51	-0.624271	0.453	0.647	2.31661e-46	PRKCB
RPL19	2.07902e-123	-0.624739	0.877	0.965	5.4805e-119	RPL19
RPL21	3.79888e-41	-0.625133	0.283	0.454	1.00142e-36	RPL21
GAS5	3.67881e-42	-0.632569	0.276	0.455	9.69771e-38	GAS5
BANK1	4.73843e-75	-0.634932	0.42	0.719	1.2491e-70	BANK1
RPL34	5.69504e-102	-0.63748	0.768	0.917	1.50127e-97	RPL34
FAM129C	5.35371e-51	-0.637484	0.211	0.42	1.41129e-46	FAM129C
HMHA1	9.92014e-42	-0.641742	0.239	0.414	2.61505e-37	HMHA1
TBC1D10C	6.05483e-41	-0.645189	0.197	0.367	1.59611e-36	TBC1D10C
CIRBP	7.63944e-46	-0.646009	0.312	0.503	2.01383e-41	CIRBP
PABPC1	2.11926e-130	-0.646962	0.851	0.958	5.58658e-126	PABPC1
GNB2L1	6.10976e-111	-0.647158	0.82	0.927	1.6106e-106	GNB2L1
MT-ND1	5.36621e-110	-0.651211	0.884	0.962	1.41459e-105	MT-ND1
MT-ND5	2.46925e-112	-0.654471	0.852	0.951	6.5092e-108	MT-ND5
RPS27A	8.03473e-83	-0.658793	0.685	0.838	2.11804e-78	RPS27A
PNRC1	9.81159e-60	-0.666708	0.334	0.566	2.58643e-55	PNRC1
P2RX5	1.11532e-43	-0.666882	0.2	0.375	2.94009e-39	P2RX5
RPS11	1.03566e-168	-0.676556	0.928	0.99	2.73011e-164	RPS11
RPL5	1.0387e-103	-0.677223	0.7	0.877	2.73812e-99	RPL5
MALAT1	4.69783e-170	-0.677957	0.99	0.999	1.23839e-165	MALAT1
GOLGA8B	8.84917e-43	-0.681781	0.236	0.414	2.33273e-38	GOLGA8B
RPLP2	1.05737e-124	-0.681798	0.788	0.939	2.78733e-120	RPLP2
IL4R	4.65097e-24	-0.682011	0.209	0.332	1.22604e-19	IL4R
RPL13	2.48237e-146	-0.683805	0.878	0.975	6.54378e-142	RPL13
HLA-DRB1	8.09449e-96	-0.687021	0.648	0.894	2.13379e-91	HLA-DRB1
RPS23	2.54681e-94	-0.68753	0.669	0.856	6.71363e-90	RPS23
SLC25A6	8.15542e-58	-0.689681	0.413	0.613	2.14985e-53	SLC25A6
RPL11	1.27137e-143	-0.70609	0.853	0.957	3.35145e-139	RPL11
RPL18A	3.96939e-99	-0.708495	0.714	0.868	1.04637e-94	RPL18A
RPS5	3.66345e-126	-0.719082	0.826	0.935	9.65722e-122	RPS5
RASGRP2	2.24773e-49	-0.723381	0.183	0.371	5.92523e-45	RASGRP2
RPS18	6.31912e-135	-0.723421	0.853	0.942	1.66578e-130	RPS18
SWAP70	3.08172e-73	-0.724894	0.353	0.619	8.12371e-69	SWAP70
RPS14	1.44084e-162	-0.733162	0.877	0.967	3.79821e-158	RPS14
RPL10A	5.53158e-109	-0.757533	0.685	0.855	1.45818e-104	RPL10A
FAIM3	1.66371e-66	-0.763468	0.249	0.492	4.38571e-62	FAIM3
MT-ND3	2.61772e-84	-0.767527	0.537	0.754	6.90057e-80	MT-ND3
EEF1D	2.67354e-61	-0.768786	0.355	0.562	7.04771e-57	EEF1D
GOLGA8A	6.43604e-57	-0.775009	0.249	0.454	1.6966e-52	GOLGA8A
MT-ND4	2.96178e-214	-0.777597	0.949	0.995	7.80756e-210	MT-ND4
RPS6	9.32279e-211	-0.780525	0.928	0.992	2.45758e-206	RPS6
RPL10	1.09447e-90	-0.788512	0.577	0.764	2.88515e-86	RPL10
RPL13A	1.46859e-187	-0.804852	0.874	0.977	3.87135e-183	RPL13A
CD79A	3.44339e-91	-0.808302	0.429	0.704	9.07712e-87	CD79A
RPL18	9.29725e-186	-0.814068	0.848	0.962	2.45085e-181	RPL18
RPL7	1.93029e-118	-0.824611	0.615	0.824	5.08845e-114	RPL7
RPS20	1.13128e-140	-0.825564	0.724	0.901	2.98218e-136	RPS20
RPSA	3.13303e-89	-0.835782	0.486	0.707	8.25899e-85	RPSA
MT-CO2	1.81667e-226	-0.840686	0.913	0.99	4.78892e-222	MT-CO2
HLA-DPA1	4.32041e-108	-0.846346	0.547	0.813	1.1389e-103	HLA-DPA1
GLTSCR2	7.06547e-123	-0.847916	0.552	0.818	1.86253e-118	GLTSCR2
RPS9	4.43291e-122	-0.849479	0.618	0.823	1.16856e-117	RPS9
RPS3	3.81267e-183	-0.858365	0.822	0.958	1.00506e-178	RPS3
RPL3	3.45779e-223	-0.858593	0.891	0.983	9.11507e-219	RPL3
CD74	2.26369e-183	-0.871727	0.814	0.99	5.96732e-179	CD74
RPSAP58	4.71458e-119	-0.888171	0.537	0.794	1.24281e-114	RPSAP58
RPL9	4.63269e-134	-0.897288	0.605	0.834	1.22122e-129	RPL9
MT-ND6	3.56703e-145	-0.903526	0.676	0.886	9.40305e-141	MT-ND6
RPS2	1.24789e-204	-0.918052	0.819	0.961	3.28956e-200	RPS2
RPS3A	2.17827e-142	-0.92852	0.585	0.835	5.74214e-138	RPS3A
MT-CO3	1.12717e-248	-0.934716	0.884	0.983	2.97133e-244	MT-CO3
HLA-DRA	4.30104e-175	-0.937578	0.656	0.945	1.1338e-170	HLA-DRA
CD79B	8.50365e-92	-0.941408	0.32	0.588	2.24165e-87	CD79B
RPS4X	1.46956e-200	-0.947894	0.801	0.937	3.87392e-196	RPS4X
MT-ATP6	1.50779e-288	-0.957071	0.92	0.995	3.97468e-284	MT-ATP6
LTB	4.18184e-132	-0.984726	0.442	0.775	1.10238e-127	LTB
MS4A1	7.73771e-192	-1.00316	0.539	0.941	2.03974e-187	MS4A1
MT-CYB	2.17285e-266	-1.03162	0.85	0.981	5.72784e-262	MT-CYB
MT-CO1	0	-1.08029	0.965	1	0	MT-CO1
HLA-DPB1	1.00555e-194	-1.13835	0.543	0.879	2.65074e-190	HLA-DPB1
HLA-DQB1	3.75376e-121	-1.17326	0.183	0.484	9.89528e-117	HLA-DQB1

### Sheet: CD14_Monocyte
	p_val	avg_log2FC	pct.1	pct.2	p_val_adj	gene
IFI27	0	4.16197	0.573	0.002	0	IFI27
CLU	0	2.40886	0.563	0.023	0	CLU
IFITM3	0	2.23759	0.704	0.253	0	IFITM3
S100A8	0	1.88636	0.989	0.927	0	S100A8
IFI6	3.22576e-227	1.79324	0.525	0.146	8.50343e-223	IFI6
IGLC3	6.44107e-105	1.71043	0.263	0.042	1.69793e-100	IGLC3
MX1	2.86914e-220	1.71042	0.562	0.185	7.56333e-216	MX1
PLAC8	0	1.66379	0.67	0.225	0	PLAC8
IFI44L	3.93747e-204	1.6556	0.429	0.068	1.03796e-199	IFI44L
PIM1	2.56821e-245	1.53534	0.546	0.14	6.77006e-241	PIM1
RNASE2	6.96144e-173	1.49791	0.426	0.107	1.83511e-168	RNASE2
SIGLEC1	9.99757e-176	1.4943	0.353	0.036	2.63546e-171	SIGLEC1
OAS3	2.65949e-157	1.43987	0.487	0.178	7.01067e-153	OAS3
S100A12	8.31353e-177	1.43922	0.731	0.49	2.19153e-172	S100A12
S100A9	0	1.35295	0.993	0.966	0	S100A9
PLBD1	3.63823e-213	1.32873	0.796	0.567	9.59074e-209	PLBD1
OAS2	1.06612e-151	1.30144	0.53	0.238	2.81039e-147	OAS2
ISG15	2.87049e-127	1.30027	0.413	0.141	7.5669e-123	ISG15
DYSF	3.30354e-164	1.20445	0.496	0.166	8.70846e-160	DYSF
IFIT3	2.90817e-118	1.19079	0.348	0.09	7.66624e-114	IFIT3
SELL	4.90078e-237	1.17	0.831	0.589	1.29189e-232	SELL
FCGR1A	2.0447e-152	1.1124	0.434	0.125	5.39003e-148	FCGR1A
CES1	1.63148e-106	1.07171	0.335	0.095	4.30074e-102	CES1
IFI44	2.98886e-113	1.03643	0.372	0.117	7.87894e-109	IFI44
SOCS3	1.57814e-109	1.02883	0.432	0.179	4.16013e-105	SOCS3
CR1	4.55655e-113	1.02221	0.386	0.13	1.20115e-108	CR1
ACSL1	4.52847e-119	0.977389	0.541	0.278	1.19375e-114	ACSL1
MX2	2.13321e-89	0.953824	0.488	0.27	5.62335e-85	MX2
EPSTI1	1.74458e-106	0.953628	0.425	0.172	4.59889e-102	EPSTI1
MTRNR2L1	9.75964e-70	0.944269	0.669	0.54	2.57274e-65	MTRNR2L1
XAF1	2.08555e-115	0.903077	0.647	0.412	5.49771e-111	XAF1
LGALS1	1.07282e-117	0.8947	0.699	0.512	2.82807e-113	LGALS1
FCGR1B	1.07977e-111	0.89215	0.351	0.099	2.84638e-107	FCGR1B
F5	3.07484e-88	0.868934	0.35	0.126	8.10558e-84	F5
FAM129A	1.81538e-96	0.868751	0.502	0.265	4.78552e-92	FAM129A
PARP9	4.27777e-95	0.866363	0.447	0.208	1.12766e-90	PARP9
LMNB1	3.72464e-93	0.85442	0.393	0.16	9.81854e-89	LMNB1
C19orf59	1.54791e-75	0.846454	0.371	0.167	4.08043e-71	C19orf59
VCAN	2.89914e-237	0.841136	0.98	0.94	7.64243e-233	VCAN
IFITM2	1.03306e-79	0.818903	0.545	0.353	2.72325e-75	IFITM2
FPR1	1.86853e-114	0.814327	0.729	0.536	4.92563e-110	FPR1
CTSA	3.64215e-84	0.776275	0.53	0.321	9.60108e-80	CTSA
CD63	1.08054e-105	0.775024	0.699	0.512	2.8484e-101	CD63
CYP1B1	2.9575e-40	0.774682	0.429	0.297	7.79627e-36	CYP1B1
AQP9	4.54398e-71	0.769757	0.321	0.127	1.19784e-66	AQP9
SAMD9L	1.86803e-65	0.751247	0.434	0.241	4.92432e-61	SAMD9L
CCR1	5.18198e-74	0.744208	0.401	0.195	1.36602e-69	CCR1
SLC2A3	9.22843e-90	0.728767	0.572	0.338	2.43271e-85	SLC2A3
LY6E	5.07567e-67	0.725557	0.318	0.13	1.338e-62	LY6E
BCL2A1	8.54543e-70	0.724307	0.345	0.148	2.25266e-65	BCL2A1
GBP1	4.40471e-57	0.697975	0.373	0.193	1.16113e-52	GBP1
PKM	3.09053e-135	0.695506	0.855	0.738	8.14695e-131	PKM
B4GALT5	1.43342e-66	0.692824	0.318	0.132	3.77865e-62	B4GALT5
CCR2	2.35664e-57	0.692222	0.449	0.271	6.21234e-53	CCR2
CDC42EP3	2.02165e-69	0.687325	0.6	0.422	5.32927e-65	CDC42EP3
ADAR	3.89754e-84	0.677351	0.729	0.577	1.02743e-79	ADAR
CKAP4	3.04212e-63	0.649615	0.55	0.376	8.01934e-59	CKAP4
DDX60L	3.93613e-50	0.638986	0.43	0.266	1.0376e-45	DDX60L
CTSD	2.09183e-68	0.638257	0.725	0.599	5.51428e-64	CTSD
TRIM22	4.76709e-47	0.634432	0.428	0.277	1.25665e-42	TRIM22
PLSCR1	6.10673e-53	0.628805	0.384	0.216	1.60979e-48	PLSCR1
UBE2J1	1.62724e-61	0.612119	0.507	0.317	4.28957e-57	UBE2J1
RNA18S5	9.04493e-210	0.610995	1	1	2.38433e-205	RNA18S5
MXD1	1.14483e-51	0.607465	0.338	0.174	3.01788e-47	MXD1
LDHA	5.53285e-57	0.605982	0.608	0.457	1.45851e-52	LDHA
CD163	8.40845e-30	0.605163	0.49	0.393	2.21655e-25	CD163
IFI16	3.84767e-53	0.588959	0.588	0.448	1.01428e-48	IFI16
STAT1	1.23895e-61	0.579238	0.632	0.462	3.26598e-57	STAT1
LAP3	3.89348e-50	0.579191	0.491	0.33	1.02636e-45	LAP3
SERPINA1	1.07182e-70	0.576357	0.809	0.717	2.82543e-66	SERPINA1
OAS1	5.05199e-38	0.575119	0.389	0.254	1.33175e-33	OAS1
IRF7	2.64478e-43	0.564936	0.311	0.163	6.9719e-39	IRF7
TYMP	3.68024e-81	0.561476	0.83	0.723	9.70149e-77	TYMP
SAMD9	2.09719e-35	0.560332	0.354	0.222	5.52839e-31	SAMD9
DTX3L	4.2547e-42	0.55928	0.406	0.255	1.12158e-37	DTX3L
F13A1	1.561e-23	0.551203	0.32	0.22	4.11495e-19	F13A1
IFI27L2	2.6585e-40	0.550181	0.278	0.144	7.00808e-36	IFI27L2
SERPINB1	2.20739e-56	0.545309	0.707	0.588	5.8189e-52	SERPINB1
EIF2AK2	5.99319e-36	0.542475	0.358	0.221	1.57987e-31	EIF2AK2
RNF213	2.34061e-60	0.539723	0.828	0.744	6.17009e-56	RNF213
BLVRA	5.83959e-43	0.538319	0.464	0.317	1.53938e-38	BLVRA
NAMPTL	4.66266e-26	0.538034	0.377	0.268	1.22912e-21	NAMPTL
ANPEP	1.86759e-33	0.529704	0.442	0.311	4.92316e-29	ANPEP
IDH1	1.35773e-39	0.521497	0.265	0.131	3.57911e-35	IDH1
ENO1	5.42833e-77	0.511334	0.848	0.771	1.43096e-72	ENO1
NFIL3	3.71844e-33	0.509244	0.301	0.176	9.80218e-29	NFIL3
NAIP	8.03267e-36	0.502367	0.465	0.331	2.11749e-31	NAIP
CCND3	6.02342e-40	0.500481	0.488	0.346	1.58783e-35	CCND3
CD36	2.97184e-48	0.494151	0.71	0.596	7.83407e-44	CD36
RUNX1	1.51397e-34	0.490762	0.309	0.177	3.99097e-30	RUNX1
ACTB	3.26038e-146	0.48716	0.979	0.964	8.59469e-142	ACTB
LILRA5	5.50504e-34	0.483081	0.335	0.205	1.45118e-29	LILRA5
MYOF	3.22505e-34	0.479859	0.305	0.175	8.50157e-30	MYOF
NAMPT	2.95958e-25	0.479549	0.482	0.374	7.80175e-21	NAMPT
CD14	7.18775e-62	0.478518	0.855	0.787	1.89476e-57	CD14
RRBP1	2.90037e-32	0.476526	0.43	0.301	7.64566e-28	RRBP1
GLUL	1.8117e-35	0.472742	0.666	0.571	4.77582e-31	GLUL
HIST1H1E	3.09082e-21	0.471604	0.325	0.23	8.14772e-17	HIST1H1E
GCA	4.74508e-27	0.451962	0.423	0.31	1.25085e-22	GCA
SHISA5	1.96386e-26	0.450543	0.435	0.325	5.17694e-22	SHISA5
TPM3	3.34677e-69	0.446743	0.87	0.806	8.82242e-65	TPM3
TNFSF10	8.99528e-32	0.446403	0.545	0.423	2.37124e-27	TNFSF10
STAB1	1.59718e-28	0.445482	0.34	0.22	4.21032e-24	STAB1
DBI	2.58605e-28	0.44141	0.321	0.205	6.81708e-24	DBI
RNA28S5	9.72188e-120	0.43996	1	1	2.56278e-115	RNA28S5
NFE2	7.95024e-35	0.437496	0.32	0.182	2.09576e-30	NFE2
ITGB2	1.62228e-96	0.432444	0.967	0.952	4.27649e-92	ITGB2
HMGB2	2.59094e-23	0.42983	0.456	0.359	6.82998e-19	HMGB2
CALR	1.5655e-16	0.429561	0.417	0.336	4.12681e-12	CALR
S100A6	2.20948e-66	0.428671	0.892	0.815	5.82442e-62	S100A6
FLOT1	7.56344e-27	0.426677	0.386	0.269	1.9938e-22	FLOT1
ANXA6	2.79984e-25	0.42659	0.438	0.329	7.38066e-21	ANXA6
TRIM25	8.30929e-27	0.424401	0.311	0.196	2.19041e-22	TRIM25
GAPDH	6.47636e-40	0.421922	0.684	0.569	1.70723e-35	GAPDH
APLP2	1.8086e-63	0.420378	0.941	0.902	4.76764e-59	APLP2
FAM198B	2.70212e-27	0.42031	0.364	0.243	7.12306e-23	FAM198B
ITGAM	1.74669e-34	0.419602	0.654	0.54	4.60444e-30	ITGAM
RBMS1	4.12671e-25	0.416613	0.428	0.32	1.08784e-20	RBMS1
CUL1	2.79113e-24	0.413964	0.303	0.199	7.3577e-20	CUL1
S100A4	1.2151e-51	0.4085	0.85	0.78	3.20313e-47	S100A4
MAFB	4.26409e-24	0.405098	0.561	0.453	1.12406e-19	MAFB
IFNGR2	1.35494e-22	0.40424	0.336	0.235	3.57177e-18	IFNGR2
CD53	3.40914e-30	0.397661	0.637	0.543	8.98684e-26	CD53
SCO2	2.93035e-19	0.396745	0.402	0.311	7.72469e-15	SCO2
GSR	1.09826e-23	0.393748	0.302	0.197	2.89512e-19	GSR
TIMP1	4.33162e-20	0.393506	0.397	0.302	1.14186e-15	TIMP1
SP100	4.05805e-27	0.390891	0.585	0.482	1.06974e-22	SP100
BACH1	9.05134e-20	0.390009	0.496	0.412	2.38602e-15	BACH1
TRIM14	4.76154e-23	0.389339	0.256	0.156	1.25519e-18	TRIM14
IL8	1.15998e-18	0.389252	0.362	0.26	3.05783e-14	IL8
TMEM123	6.54659e-17	0.38343	0.561	0.501	1.72575e-12	TMEM123
TMPO	6.22337e-20	0.379769	0.393	0.297	1.64054e-15	TMPO
CTSB	2.44148e-41	0.377581	0.878	0.837	6.43598e-37	CTSB
PGD	4.88324e-30	0.375897	0.624	0.512	1.28727e-25	PGD
YWHAG	2.51319e-21	0.373802	0.345	0.245	6.62503e-17	YWHAG
TPM4	3.08124e-23	0.368262	0.53	0.432	8.12245e-19	TPM4
TMEM2	1.89575e-20	0.366575	0.281	0.184	4.99739e-16	TMEM2
MYD88	2.07378e-23	0.364755	0.483	0.378	5.4667e-19	MYD88
AGFG1	1.21698e-20	0.364732	0.365	0.263	3.20809e-16	AGFG1
TLR2	4.42087e-20	0.359618	0.422	0.322	1.16538e-15	TLR2
GRN	8.70641e-42	0.359126	0.879	0.849	2.2951e-37	GRN
PIK3AP1	4.37006e-24	0.358737	0.572	0.471	1.15199e-19	PIK3AP1
CALM1	4.97679e-30	0.357498	0.736	0.656	1.31193e-25	CALM1
SLC25A37	1.67162e-21	0.354804	0.255	0.159	4.40657e-17	SLC25A37
LAIR1	2.62078e-19	0.354751	0.286	0.192	6.90864e-15	LAIR1
ECE1	8.1562e-19	0.353568	0.327	0.23	2.15006e-14	ECE1
MAPK14	5.64544e-13	0.353496	0.439	0.374	1.48819e-08	MAPK14
VNN2	1.68956e-09	0.351298	0.313	0.257	4.45386e-05	VNN2
TAP1	3.68735e-17	0.349606	0.316	0.229	9.72023e-13	TAP1
CD55	5.73794e-18	0.349366	0.455	0.369	1.51258e-13	CD55
GBP2	4.65882e-18	0.349009	0.463	0.37	1.22811e-13	GBP2
SORT1	4.14485e-17	0.34784	0.398	0.311	1.09262e-12	SORT1
FAM65B	8.12645e-26	0.347653	0.626	0.523	2.14221e-21	FAM65B
ANXA2	2.73035e-34	0.342022	0.779	0.709	7.19748e-30	ANXA2
ASGR2	1.20464e-13	0.340795	0.29	0.215	3.17556e-09	ASGR2
SWAP70	2.66224e-17	0.34044	0.264	0.18	7.01792e-13	SWAP70
CAP1	2.41814e-40	0.338761	0.841	0.783	6.37447e-36	CAP1
CREB5	1.82348e-18	0.334118	0.333	0.238	4.80687e-14	CREB5
LILRB4	1.51233e-18	0.33295	0.255	0.166	3.98665e-14	LILRB4
SRGN	5.3725e-43	0.329707	0.919	0.882	1.41624e-38	SRGN
APOBEC3A	5.80877e-12	0.328431	0.287	0.218	1.53125e-07	APOBEC3A
STAT3	3.6254e-20	0.328301	0.52	0.428	9.55693e-16	STAT3
STAT2	2.53137e-18	0.326896	0.406	0.313	6.67295e-14	STAT2
CD300E	2.78389e-09	0.321907	0.587	0.56	7.33862e-05	CD300E
ADAM10	1.94112e-15	0.32035	0.493	0.417	5.11697e-11	ADAM10
LCP1	4.42576e-69	0.316322	0.977	0.963	1.16667e-64	LCP1
MYL6	4.92452e-43	0.315563	0.902	0.853	1.29815e-38	MYL6
GNS	6.21521e-18	0.313675	0.615	0.535	1.63839e-13	GNS
FAM107B	4.19064e-14	0.312317	0.331	0.253	1.1047e-09	FAM107B
GSTO1	7.52768e-17	0.310683	0.38	0.293	1.98437e-12	GSTO1
CYBB	5.82492e-36	0.307374	0.939	0.916	1.53551e-31	CYBB
CRISPLD2	2.13615e-10	0.30619	0.268	0.206	5.6311e-06	CRISPLD2
GLIPR2	9.80189e-19	0.305831	0.595	0.517	2.58388e-14	GLIPR2
FERMT3	2.22319e-18	0.305179	0.512	0.426	5.86054e-14	FERMT3
EMB	7.49748e-16	0.303624	0.434	0.348	1.97641e-11	EMB
PTPN12	1.91625e-13	0.302593	0.462	0.39	5.05143e-09	PTPN12
CAPG	7.09668e-17	0.301086	0.473	0.382	1.87076e-12	CAPG
CREG1	2.14397e-15	0.300034	0.387	0.302	5.65173e-11	CREG1
PTPRJ	2.16781e-14	0.299843	0.342	0.261	5.71457e-10	PTPRJ
CTNNA1	1.96743e-15	0.299602	0.447	0.367	5.18633e-11	CTNNA1
FNDC3B	3.57646e-12	0.293524	0.287	0.215	9.42791e-08	FNDC3B
VAMP5	1.94161e-15	0.292261	0.287	0.204	5.11827e-11	VAMP5
ERO1L	5.66075e-12	0.291241	0.271	0.205	1.49223e-07	ERO1L
TNFSF13B	2.71097e-13	0.289372	0.485	0.415	7.1464e-09	TNFSF13B
RN7SL4P	3.54842e-09	0.287711	0.37	0.313	9.354e-05	RN7SL4P
PARP14	1.1568e-16	0.28758	0.546	0.46	3.04945e-12	PARP14
CAPZA1	5.47664e-14	0.286554	0.532	0.466	1.4437e-09	CAPZA1
TLE3	1.17157e-10	0.284534	0.331	0.265	3.08837e-06	TLE3
FLOT2	2.97796e-11	0.282377	0.319	0.252	7.85019e-07	FLOT2
OTUD1	3.32578e-12	0.28111	0.269	0.198	8.76709e-08	OTUD1
PSMA4	4.82523e-12	0.281045	0.439	0.369	1.27198e-07	PSMA4
PLIN3	8.74333e-15	0.278869	0.276	0.196	2.30483e-10	PLIN3
IL10RB	6.17954e-14	0.276114	0.34	0.26	1.62899e-09	IL10RB
GLT1D1	7.31228e-11	0.275455	0.253	0.189	1.92759e-06	GLT1D1
CPEB4	1.91044e-13	0.275382	0.256	0.18	5.03611e-09	CPEB4
BST1	6.71558e-13	0.272848	0.421	0.343	1.77029e-08	BST1
LILRB2	6.18885e-12	0.270554	0.656	0.615	1.63144e-07	LILRB2
NDUFB9	2.86407e-12	0.270132	0.308	0.236	7.54998e-08	NDUFB9
CLTC	1.71449e-14	0.268466	0.487	0.409	4.51955e-10	CLTC
SQRDL	1.30646e-14	0.267022	0.258	0.179	3.44396e-10	SQRDL
CDKN1A	4.98127e-08	0.265458	0.275	0.222	0.00131311	CDKN1A
SP110	4.53185e-11	0.265148	0.364	0.295	1.19464e-06	SP110
ARPC5	1.36788e-21	0.264494	0.786	0.735	3.60586e-17	ARPC5
TXN	2.84436e-11	0.26323	0.28	0.211	7.49801e-07	TXN
TLR8	3.46222e-09	0.262004	0.324	0.265	9.12677e-05	TLR8
TNIP1	9.41971e-11	0.260937	0.463	0.402	2.48313e-06	TNIP1
PAG1	1.86788e-15	0.260868	0.28	0.192	4.92391e-11	PAG1
PDIA6	3.46922e-08	0.260824	0.297	0.244	0.000914521	PDIA6
MYH9	1.85266e-25	0.260418	0.895	0.873	4.88379e-21	MYH9
PLEK	8.51341e-20	0.258301	0.765	0.694	2.24422e-15	PLEK
EIF4E3	2.96034e-08	0.258012	0.312	0.259	0.000780375	EIF4E3
SLFN5	9.59493e-08	0.257397	0.277	0.223	0.00252932	SLFN5
UPP1	6.31333e-13	0.256646	0.334	0.256	1.66426e-08	UPP1
FBXO9	1.33214e-10	0.255633	0.278	0.212	3.51164e-06	FBXO9
SCARB2	1.7226e-09	0.255627	0.293	0.232	4.54095e-05	SCARB2
EIF4G3	1.33533e-10	0.255622	0.284	0.215	3.52006e-06	EIF4G3
GM2A	2.76184e-12	0.254497	0.4	0.321	7.28048e-08	GM2A
MPP1	1.96016e-11	0.25344	0.276	0.208	5.16718e-07	MPP1
RAB10	2.66304e-11	0.253353	0.468	0.397	7.02005e-07	RAB10
MNDA	3.27258e-24	0.251603	0.889	0.847	8.62686e-20	MNDA
EZR	6.08161e-13	0.251532	0.488	0.41	1.60317e-08	EZR
TMEM167A	2.45452e-10	0.250817	0.39	0.328	6.47035e-06	TMEM167A
CAPN2	2.15227e-13	0.250077	0.615	0.552	5.67361e-09	CAPN2
ANP32B	2.41045e-10	-0.250098	0.364	0.436	6.35419e-06	ANP32B
SSR3	1.42933e-12	-0.251707	0.274	0.349	3.76786e-08	SSR3
LARS	7.5832e-12	-0.251825	0.216	0.283	1.99901e-07	LARS
CLEC7A	3.79367e-12	-0.252692	0.41	0.484	1.00005e-07	CLEC7A
CEP350	5.03083e-11	-0.25286	0.379	0.449	1.32618e-06	CEP350
HERPUD1	7.21713e-15	-0.25355	0.231	0.314	1.90251e-10	HERPUD1
APOBR	1.72222e-10	-0.254444	0.391	0.461	4.53994e-06	APOBR
PTPLAD2	1.22016e-12	-0.254523	0.228	0.301	3.21647e-08	PTPLAD2
EPC1	6.42093e-15	-0.255012	0.187	0.265	1.69262e-10	EPC1
LDHB	1.17697e-09	-0.255088	0.24	0.302	3.10262e-05	LDHB
FBXW7	4.12859e-12	-0.255151	0.194	0.261	1.08834e-07	FBXW7
GIMAP8	3.63904e-18	-0.256388	0.256	0.352	9.59287e-14	GIMAP8
PRAM1	6.30732e-14	-0.256499	0.255	0.335	1.66267e-09	PRAM1
RBBP6	2.11956e-10	-0.256508	0.32	0.388	5.58738e-06	RBBP6
PRPF4B	2.12585e-11	-0.256744	0.314	0.385	5.60395e-07	PRPF4B
MPHOSPH8	1.19212e-09	-0.257197	0.199	0.257	3.14256e-05	MPHOSPH8
ARHGAP4	5.53113e-13	-0.257566	0.356	0.436	1.45806e-08	ARHGAP4
RBM6	3.57238e-13	-0.257889	0.247	0.325	9.41715e-09	RBM6
OAZ2	3.64407e-17	-0.259048	0.183	0.265	9.60615e-13	OAZ2
RHOB	9.81711e-11	-0.26026	0.232	0.298	2.58789e-06	RHOB
FTH1	3.15444e-20	-0.26028	0.221	0.321	8.31541e-16	FTH1
DGKD	1.67536e-11	-0.260896	0.211	0.278	4.41642e-07	DGKD
ZFC3H1	2.6496e-13	-0.262353	0.197	0.271	6.98461e-09	ZFC3H1
MGAT1	1.572e-14	-0.262927	0.379	0.463	4.14396e-10	MGAT1
FNBP4	2.36806e-14	-0.263022	0.204	0.281	6.24243e-10	FNBP4
RPS28	3.99602e-17	-0.263045	0.571	0.636	1.05339e-12	RPS28
FCN1	5.04955e-38	-0.263089	0.951	0.967	1.33111e-33	FCN1
CDV3	1.16388e-19	-0.263396	0.545	0.632	3.06811e-15	CDV3
COTL1	2.02531e-30	-0.263992	0.837	0.879	5.33893e-26	COTL1
MKNK2	4.91177e-13	-0.264163	0.224	0.297	1.29479e-08	MKNK2
AKR1A1	2.61421e-13	-0.264184	0.22	0.294	6.89133e-09	AKR1A1
SET	2.7207e-16	-0.264325	0.421	0.505	7.17203e-12	SET
TRA2B	7.16607e-15	-0.265086	0.474	0.554	1.88905e-10	TRA2B
MTRNR2L8	3.38222e-34	-0.266171	0.952	0.967	8.91588e-30	MTRNR2L8
SGK1	1.31934e-12	-0.266267	0.397	0.474	3.4779e-08	SGK1
AHR	1.4168e-15	-0.266587	0.29	0.381	3.73482e-11	AHR
EIF3K	2.7521e-14	-0.267461	0.423	0.5	7.25481e-10	EIF3K
IRF2BP2	3.83809e-15	-0.267633	0.305	0.39	1.01176e-10	IRF2BP2
PREX1	1.15482e-13	-0.268193	0.421	0.5	3.04423e-09	PREX1
GNAI2	1.75754e-25	-0.268375	0.793	0.838	4.63305e-21	GNAI2
ILF3	6.34362e-15	-0.26922	0.455	0.537	1.67224e-10	ILF3
COX4I1	3.88485e-21	-0.269741	0.741	0.788	1.02409e-16	COX4I1
CCNL2	9.3244e-14	-0.269754	0.23	0.308	2.458e-09	CCNL2
HMGB1	6.79019e-17	-0.270596	0.331	0.421	1.78996e-12	HMGB1
ATP5G2	2.37324e-18	-0.27092	0.299	0.396	6.2561e-14	ATP5G2
UCP2	3.71543e-15	-0.271905	0.308	0.397	9.79425e-11	UCP2
ZFHX3	1.23166e-13	-0.27213	0.186	0.256	3.24678e-09	ZFHX3
TUFM	2.0048e-13	-0.272391	0.263	0.34	5.28485e-09	TUFM
RPS7	3.60616e-16	-0.273338	0.466	0.541	9.50619e-12	RPS7
KPNB1	2.36853e-13	-0.273561	0.336	0.416	6.24369e-09	KPNB1
CSDE1	2.62759e-23	-0.273957	0.691	0.747	6.9266e-19	CSDE1
APOL3	4.03489e-13	-0.274083	0.247	0.323	1.06364e-08	APOL3
SNRNP70	1.97068e-15	-0.275051	0.227	0.31	5.19491e-11	SNRNP70
KLF6	1.51911e-20	-0.276712	0.842	0.88	4.00453e-16	KLF6
NOTCH2	5.95539e-18	-0.27708	0.543	0.627	1.5699e-13	NOTCH2
FXYD5	1.29203e-14	-0.277534	0.222	0.3	3.40591e-10	FXYD5
RPS20	2.68588e-23	-0.278145	0.709	0.766	7.08024e-19	RPS20
POU2F2	5.76889e-17	-0.279096	0.443	0.537	1.52074e-12	POU2F2
LINC00657	6.1394e-16	-0.280181	0.494	0.572	1.61841e-11	LINC00657
OIP5-AS1	7.14532e-16	-0.281847	0.212	0.294	1.88358e-11	OIP5-AS1
RPL12	1.14388e-18	-0.281937	0.63	0.689	3.01539e-14	RPL12
CLK1	1.18847e-17	-0.282295	0.237	0.328	3.13293e-13	CLK1
SF3A1	5.91647e-19	-0.282392	0.174	0.26	1.55964e-14	SF3A1
CRIP1	3.45207e-14	-0.282855	0.256	0.336	9.1e-10	CRIP1
HNRNPH1	1.85681e-16	-0.284015	0.458	0.537	4.89473e-12	HNRNPH1
PTPN18	8.55899e-17	-0.284604	0.413	0.505	2.25623e-12	PTPN18
KMT2C	1.21182e-11	-0.28537	0.444	0.515	3.19448e-07	KMT2C
SOS2	3.0174e-17	-0.287025	0.184	0.266	7.95416e-13	SOS2
PGLS	1.75583e-18	-0.287982	0.212	0.302	4.62855e-14	PGLS
ZNF217	8.22436e-17	-0.28858	0.245	0.334	2.16802e-12	ZNF217
OGT	4.72562e-16	-0.290429	0.251	0.335	1.24572e-11	OGT
RNASET2	4.04307e-19	-0.291102	0.439	0.534	1.06579e-14	RNASET2
ARGLU1	1.52142e-15	-0.291393	0.323	0.409	4.01063e-11	ARGLU1
CDK5RAP3	8.45003e-18	-0.292365	0.213	0.3	2.22751e-13	CDK5RAP3
LRRK2	2.33119e-12	-0.292733	0.501	0.566	6.14524e-08	LRRK2
YY1	1.80149e-15	-0.292964	0.378	0.465	4.74892e-11	YY1
PLXND1	3.94389e-14	-0.293031	0.202	0.277	1.03965e-09	PLXND1
PARP8	1.16704e-16	-0.293033	0.235	0.323	3.07643e-12	PARP8
ATRX	3.33034e-16	-0.293757	0.36	0.448	8.7791e-12	ATRX
MYCBP2	4.6161e-12	-0.294141	0.48	0.546	1.21685e-07	MYCBP2
ATP6V0B	5.12596e-18	-0.294354	0.497	0.587	1.35125e-13	ATP6V0B
PRKCSH	5.19689e-16	-0.294457	0.225	0.306	1.36995e-11	PRKCSH
ZNF652	4.02922e-17	-0.295204	0.173	0.253	1.06214e-12	ZNF652
PTMA	1.2851e-26	-0.295363	0.691	0.767	3.38766e-22	PTMA
KMT2A	6.072e-14	-0.295482	0.258	0.337	1.60064e-09	KMT2A
MAN2B1	7.02111e-17	-0.295902	0.2	0.281	1.85084e-12	MAN2B1
ITSN2	9.3129e-17	-0.296393	0.349	0.443	2.45497e-12	ITSN2
CTDSP2	1.20708e-18	-0.296906	0.277	0.371	3.18198e-14	CTDSP2
PILRA	3.72216e-19	-0.297557	0.355	0.454	9.81198e-15	PILRA
CHD4	9.99252e-16	-0.298213	0.413	0.5	2.63413e-11	CHD4
LYZ	1.97133e-52	-0.298619	0.968	0.982	5.19662e-48	LYZ
BICD2	2.57963e-17	-0.298778	0.243	0.333	6.80017e-13	BICD2
AKAP17A	1.09008e-19	-0.299146	0.196	0.287	2.87356e-15	AKAP17A
MS4A6A	1.37686e-18	-0.299285	0.635	0.697	3.62953e-14	MS4A6A
CBL	3.47405e-14	-0.299341	0.244	0.32	9.15795e-10	CBL
DNAJC10	1.34288e-20	-0.299853	0.207	0.303	3.53997e-16	DNAJC10
MLXIP	7.96206e-17	-0.299973	0.205	0.288	2.09888e-12	MLXIP
MFNG	1.29306e-22	-0.30142	0.16	0.252	3.40863e-18	MFNG
WASF2	1.54692e-18	-0.301465	0.467	0.558	4.07783e-14	WASF2
ASAH1	2.37587e-22	-0.302029	0.541	0.637	6.26304e-18	ASAH1
DDX42	1.44395e-16	-0.302701	0.239	0.321	3.8064e-12	DDX42
EIF3D	5.28644e-14	-0.30294	0.352	0.43	1.39356e-09	EIF3D
LIPA	9.82307e-11	-0.303648	0.278	0.342	2.58946e-06	LIPA
RBM39	5.76974e-25	-0.304034	0.633	0.72	1.52096e-20	RBM39
CANX	2.32498e-24	-0.30529	0.683	0.757	6.12889e-20	CANX
AGO1	7.57878e-20	-0.305408	0.175	0.262	1.99784e-15	AGO1
POLR1D	1.41352e-21	-0.306404	0.208	0.306	3.72618e-17	POLR1D
HSPA8	5.04306e-27	-0.307039	0.42	0.546	1.3294e-22	HSPA8
DUSP6	2.64069e-19	-0.307517	0.641	0.725	6.96111e-15	DUSP6
IVNS1ABP	5.18427e-18	-0.307857	0.203	0.289	1.36663e-13	IVNS1ABP
UBC	3.99777e-52	-0.308936	0.923	0.949	1.05385e-47	UBC
IQSEC1	3.35005e-17	-0.30957	0.291	0.38	8.83108e-13	IQSEC1
PNN	3.37958e-14	-0.310124	0.253	0.331	8.90891e-10	PNN
ANKRD13D	1.66384e-15	-0.311125	0.277	0.364	4.38605e-11	ANKRD13D
SAT1	6.88193e-32	-0.312446	0.758	0.834	1.81415e-27	SAT1
MTRNR2L10	3.71805e-30	-0.312666	0.667	0.757	9.80115e-26	MTRNR2L10
SRSF7	5.51086e-20	-0.314022	0.299	0.401	1.45272e-15	SRSF7
TNFRSF14	1.24658e-18	-0.314297	0.241	0.334	3.28612e-14	TNFRSF14
NONO	2.52275e-18	-0.314717	0.34	0.436	6.65022e-14	NONO
RPL35A	1.1635e-27	-0.314728	0.723	0.769	3.06711e-23	RPL35A
EIF3M	1.05491e-21	-0.315049	0.218	0.318	2.78086e-17	EIF3M
AKNA	5.54115e-18	-0.316503	0.332	0.424	1.4607e-13	AKNA
RPL19	6.16975e-43	-0.317128	0.884	0.906	1.62641e-38	RPL19
HSP90AB1	4.76784e-35	-0.317441	0.516	0.658	1.25685e-30	HSP90AB1
RPS24	1.44776e-26	-0.31819	0.68	0.742	3.81644e-22	RPS24
NACA	2.30933e-28	-0.318194	0.714	0.771	6.08761e-24	NACA
IL16	1.23748e-22	-0.318342	0.173	0.268	3.26212e-18	IL16
ERP29	1.44643e-17	-0.319509	0.473	0.561	3.81294e-13	ERP29
ATM	4.35788e-17	-0.31986	0.233	0.319	1.14878e-12	ATM
PRMT2	6.05494e-17	-0.320338	0.222	0.306	1.59614e-12	PRMT2
TMEM154	2.10772e-24	-0.32045	0.195	0.296	5.55616e-20	TMEM154
TNRC6B	4.27244e-18	-0.320494	0.271	0.362	1.12626e-13	TNRC6B
N4BP2L2	2.56343e-19	-0.321094	0.305	0.403	6.75745e-15	N4BP2L2
IL6R	6.86532e-20	-0.321408	0.449	0.545	1.80977e-15	IL6R
RPL26	1.59598e-21	-0.321415	0.413	0.511	4.20716e-17	RPL26
UBA52	4.6043e-34	-0.322201	0.754	0.819	1.21374e-29	UBA52
EVI2A	6.8118e-22	-0.322954	0.31	0.419	1.79566e-17	EVI2A
TPR	2.56695e-16	-0.323424	0.368	0.455	6.76672e-12	TPR
SENP6	1.05156e-14	-0.324412	0.277	0.354	2.77203e-10	SENP6
RPS17L	8.42447e-22	-0.324785	0.536	0.617	2.22077e-17	RPS17L
GIMAP1	6.86722e-19	-0.324929	0.214	0.303	1.81027e-14	GIMAP1
TBL1X	1.73716e-18	-0.326667	0.184	0.268	4.57932e-14	TBL1X
IRF5	1.54926e-20	-0.327053	0.206	0.299	4.08401e-16	IRF5
SRRM1	1.41327e-18	-0.328109	0.323	0.418	3.72551e-14	SRRM1
TMSB4X	1.81868e-68	-0.328241	0.961	0.974	4.79422e-64	TMSB4X
FAM111A	4.80165e-23	-0.328927	0.239	0.344	1.26576e-18	FAM111A
SERP1	8.72116e-27	-0.329059	0.512	0.62	2.29898e-22	SERP1
EVI2B	3.19896e-23	-0.32983	0.511	0.609	8.43279e-19	EVI2B
PFDN5	2.62945e-32	-0.330343	0.726	0.796	6.93149e-28	PFDN5
NEAT1	1.79556e-25	-0.33052	0.54	0.647	4.73326e-21	NEAT1
RAB11FIP1	3.83568e-18	-0.331004	0.354	0.452	1.01112e-13	RAB11FIP1
HMHA1	2.87689e-19	-0.33275	0.39	0.484	7.58376e-15	HMHA1
CNTRL	5.67898e-19	-0.334166	0.265	0.358	1.49704e-14	CNTRL
PCF11	1.19433e-15	-0.33478	0.248	0.331	3.14836e-11	PCF11
YBX1	1.52088e-28	-0.336788	0.66	0.739	4.00919e-24	YBX1
EEF1D	1.00132e-22	-0.337071	0.378	0.484	2.63958e-18	EEF1D
RPL30	9.02157e-25	-0.338113	0.302	0.412	2.37818e-20	RPL30
RBM3	2.39167e-28	-0.33819	0.487	0.607	6.30468e-24	RBM3
RASSF4	5.10216e-19	-0.338232	0.376	0.472	1.34498e-14	RASSF4
RPL32	2.76568e-29	-0.33924	0.66	0.732	7.2906e-25	RPL32
RPL14	4.77719e-35	-0.339505	0.706	0.788	1.25931e-30	RPL14
KIAA1551	1.5178e-18	-0.339597	0.357	0.454	4.00108e-14	KIAA1551
DPP7	5.25999e-25	-0.339854	0.175	0.276	1.38659e-20	DPP7
ANKRD12	8.23576e-18	-0.341009	0.353	0.443	2.17103e-13	ANKRD12
PLEKHO1	8.31123e-26	-0.341012	0.516	0.623	2.19092e-21	PLEKHO1
BRK1	6.1902e-21	-0.341531	0.277	0.374	1.6318e-16	BRK1
PLXNB2	4.24417e-23	-0.341914	0.322	0.431	1.1188e-18	PLXNB2
ARRB2	3.01217e-28	-0.343022	0.565	0.657	7.94038e-24	ARRB2
DMXL2	5.01046e-19	-0.345199	0.482	0.567	1.32081e-14	DMXL2
SLC25A3	3.0005e-27	-0.347761	0.546	0.642	7.90961e-23	SLC25A3
ZFP36	3.81396e-27	-0.347842	0.577	0.677	1.0054e-22	ZFP36
HLA-C	2.92544e-72	-0.348142	0.936	0.965	7.71176e-68	HLA-C
CELF1	4.00405e-19	-0.348957	0.188	0.274	1.05551e-14	CELF1
C19orf43	1.78137e-22	-0.349704	0.309	0.412	4.69586e-18	C19orf43
SRSF11	2.4387e-24	-0.350551	0.402	0.513	6.42866e-20	SRSF11
PCBP1	2.3799e-25	-0.351176	0.423	0.534	6.27366e-21	PCBP1
PPM1F	2.21071e-25	-0.353001	0.214	0.319	5.82765e-21	PPM1F
PHF20	3.33622e-25	-0.355262	0.156	0.252	8.79462e-21	PHF20
RPLP2	1.15217e-39	-0.356191	0.769	0.833	3.03723e-35	RPLP2
TNFRSF1B	1.52051e-49	-0.356462	0.768	0.855	4.00821e-45	TNFRSF1B
SULF2	5.35802e-26	-0.356635	0.501	0.609	1.41243e-21	SULF2
HLA-E	1.38983e-83	-0.357593	0.959	0.976	3.66374e-79	HLA-E
RPS12	4.75984e-49	-0.358356	0.799	0.862	1.25474e-44	RPS12
NAAA	3.4336e-22	-0.359691	0.23	0.332	9.05131e-18	NAAA
DOK2	4.41161e-27	-0.359759	0.316	0.432	1.16295e-22	DOK2
KMT2E	1.21355e-25	-0.35977	0.382	0.499	3.19905e-21	KMT2E
QARS	3.83721e-26	-0.360001	0.209	0.316	1.01153e-21	QARS
GPX4	1.02653e-27	-0.361425	0.248	0.364	2.70602e-23	GPX4
MBP	1.59247e-21	-0.361565	0.261	0.361	4.1979e-17	MBP
CFD	3.20788e-28	-0.361683	0.476	0.586	8.45628e-24	CFD
RPL11	4.10752e-55	-0.362191	0.866	0.908	1.08278e-50	RPL11
LGALS2	6.33494e-25	-0.363314	0.267	0.382	1.66995e-20	LGALS2
RCSD1	5.85489e-28	-0.363631	0.55	0.651	1.54341e-23	RCSD1
AOAH	1.2561e-26	-0.363954	0.448	0.556	3.3112e-22	AOAH
MXD4	5.32872e-33	-0.366664	0.147	0.257	1.4047e-28	MXD4
RPS9	1.30166e-48	-0.368822	0.769	0.844	3.43132e-44	RPS9
PTGER4	7.09047e-22	-0.369406	0.165	0.253	1.86912e-17	PTGER4
AMPD2	8.49136e-30	-0.370906	0.166	0.273	2.23841e-25	AMPD2
ATF4	6.45634e-26	-0.372214	0.528	0.626	1.70196e-21	ATF4
CTSS	5.29374e-118	-0.37337	0.986	0.997	1.39548e-113	CTSS
SRSF6	2.4056e-26	-0.377411	0.253	0.366	6.34139e-22	SRSF6
BCLAF1	3.25882e-26	-0.377762	0.398	0.513	8.59057e-22	BCLAF1
MEF2C	3.37436e-26	-0.379219	0.247	0.356	8.89514e-22	MEF2C
MYO9B	2.05038e-26	-0.380717	0.501	0.606	5.405e-22	MYO9B
AC013394.2	4.76982e-30	-0.381956	0.227	0.345	1.25737e-25	AC013394.2
MT-ND5	2.66983e-52	-0.382366	0.838	0.91	7.03795e-48	MT-ND5
JUND	2.09154e-24	-0.384443	0.331	0.441	5.51351e-20	JUND
KLF10	1.60591e-32	-0.386369	0.412	0.547	4.23335e-28	KLF10
PLCB2	2.11393e-28	-0.386961	0.433	0.544	5.57253e-24	PLCB2
HNRNPA1	1.70377e-33	-0.389337	0.507	0.622	4.49131e-29	HNRNPA1
ATP2B1	1.11382e-23	-0.389759	0.294	0.399	2.93615e-19	ATP2B1
RXRA	3.85873e-26	-0.390019	0.397	0.509	1.0172e-21	RXRA
SEC11A	7.76873e-27	-0.391065	0.304	0.419	2.04792e-22	SEC11A
USP15	7.14227e-27	-0.391465	0.508	0.617	1.88277e-22	USP15
EIF3A	2.39572e-30	-0.391804	0.552	0.66	6.31535e-26	EIF3A
OXA1L	9.4346e-31	-0.392855	0.227	0.347	2.48706e-26	OXA1L
KLF2	4.0077e-30	-0.393909	0.256	0.378	1.05647e-25	KLF2
RPL31	1.02124e-57	-0.394178	0.85	0.884	2.6921e-53	RPL31
IL10RA	3.25516e-32	-0.395157	0.423	0.549	8.58092e-28	IL10RA
PHB2	5.92185e-32	-0.395544	0.192	0.307	1.56106e-27	PHB2
PPP1R15A	7.84003e-32	-0.395997	0.628	0.738	2.06671e-27	PPP1R15A
LUC7L3	4.79152e-28	-0.396998	0.236	0.35	1.26309e-23	LUC7L3
EIF3H	7.96664e-37	-0.397411	0.476	0.61	2.10009e-32	EIF3H
ZKSCAN1	9.98394e-22	-0.39743	0.207	0.3	2.63187e-17	ZKSCAN1
PABPC3	2.77282e-34	-0.397732	0.175	0.291	7.30943e-30	PABPC3
BRD2	9.24218e-32	-0.399183	0.521	0.63	2.43633e-27	BRD2
GNAS	1.42747e-45	-0.39941	0.689	0.786	3.76295e-41	GNAS
FBL	1.1951e-33	-0.399646	0.181	0.298	3.1504e-29	FBL
RPL8	1.99562e-66	-0.399892	0.855	0.917	5.26065e-62	RPL8
BCAS4	8.58971e-32	-0.400319	0.497	0.607	2.26433e-27	BCAS4
DDX3X	3.75142e-34	-0.400692	0.55	0.655	9.88913e-30	DDX3X
LST1	5.30438e-38	-0.400778	0.59	0.7	1.39829e-33	LST1
IGBP1	2.14579e-28	-0.401054	0.19	0.297	5.65653e-24	IGBP1
RPL23A	2.57201e-30	-0.401212	0.294	0.412	6.78008e-26	RPL23A
RPL24	6.49935e-35	-0.401802	0.577	0.68	1.71329e-30	RPL24
CXCR4	8.44181e-36	-0.401829	0.147	0.262	2.22535e-31	CXCR4
DDX17	6.57485e-35	-0.410057	0.544	0.654	1.7332e-30	DDX17
CD86	7.7574e-32	-0.410843	0.293	0.418	2.04493e-27	CD86
MT-ND2	8.68234e-75	-0.412036	0.869	0.938	2.28875e-70	MT-ND2
CFP	7.97429e-33	-0.41223	0.598	0.691	2.1021e-28	CFP
RPLP1	1.0449e-64	-0.413283	0.856	0.902	2.75447e-60	RPLP1
RPL34	2.4957e-63	-0.414619	0.769	0.851	6.57892e-59	RPL34
ZDHHC7	1.04273e-29	-0.417346	0.322	0.443	2.74873e-25	ZDHHC7
TMEM176B	4.17457e-27	-0.419059	0.245	0.36	1.10046e-22	TMEM176B
ITM2B	8.22893e-51	-0.420133	0.688	0.785	2.16923e-46	ITM2B
DDX5	4.67725e-66	-0.421106	0.801	0.88	1.23297e-61	DDX5
HNRNPDL	6.65359e-36	-0.421272	0.452	0.584	1.75395e-31	HNRNPDL
LIMD2	1.23643e-36	-0.424248	0.202	0.33	3.25936e-32	LIMD2
KLF4	3.09305e-42	-0.424866	0.579	0.708	8.1536e-38	KLF4
CPVL	3.91262e-41	-0.426143	0.536	0.662	1.03141e-36	CPVL
C6orf48	6.86726e-32	-0.426295	0.22	0.338	1.81028e-27	C6orf48
PNISR	1.37112e-34	-0.429213	0.402	0.536	3.61441e-30	PNISR
FGL2	1.52535e-63	-0.43066	0.797	0.87	4.02099e-59	FGL2
GAS5	1.42335e-43	-0.43176	0.182	0.32	3.7521e-39	GAS5
APEX1	2.46069e-44	-0.431968	0.141	0.267	6.48662e-40	APEX1
SPN	2.22894e-30	-0.432291	0.269	0.391	5.87571e-26	SPN
YPEL3	2.22273e-42	-0.433743	0.147	0.272	5.85934e-38	YPEL3
EIF4A2	1.46943e-36	-0.436825	0.339	0.476	3.87355e-32	EIF4A2
SLC7A7	1.28733e-38	-0.436855	0.432	0.567	3.39354e-34	SLC7A7
RPL21	9.93858e-40	-0.438621	0.244	0.38	2.61991e-35	RPL21
TOMM20	5.23282e-38	-0.439774	0.228	0.36	1.37942e-33	TOMM20
RPS18	4.34895e-58	-0.440048	0.773	0.845	1.14643e-53	RPS18
SRRM2	4.17042e-47	-0.441171	0.634	0.746	1.09937e-42	SRRM2
NCL	1.25981e-42	-0.442517	0.53	0.664	3.32099e-38	NCL
NAGK	4.94093e-33	-0.447194	0.411	0.533	1.30248e-28	NAGK
RPS8	3.05015e-64	-0.447304	0.775	0.86	8.04051e-60	RPS8
JMJD1C	2.47188e-31	-0.448478	0.407	0.532	6.51613e-27	JMJD1C
PSAP	5.55514e-201	-0.448557	0.994	0.999	1.46439e-196	PSAP
HEXIM1	2.63197e-38	-0.448629	0.17	0.294	6.93814e-34	HEXIM1
RPL23	3.45359e-62	-0.449155	0.714	0.812	9.104e-58	RPL23
CSF1R	3.32251e-40	-0.449244	0.377	0.524	8.75846e-36	CSF1R
ZFAS1	1.34325e-37	-0.450212	0.281	0.417	3.54095e-33	ZFAS1
CCNI	1.28517e-49	-0.453021	0.63	0.735	3.38784e-45	CCNI
ATG16L2	5.8735e-44	-0.453031	0.21	0.353	1.54831e-39	ATG16L2
TTC3	1.99341e-33	-0.453157	0.232	0.352	5.25483e-29	TTC3
MARCKS	7.08979e-43	-0.455026	0.291	0.448	1.86894e-38	MARCKS
CNPY3	9.11021e-41	-0.458093	0.448	0.588	2.40154e-36	CNPY3
RPS27A	1.81535e-48	-0.458361	0.605	0.709	4.78544e-44	RPS27A
RPL22	1.81347e-51	-0.461107	0.528	0.671	4.78049e-47	RPL22
EIF3F	4.28907e-39	-0.465597	0.296	0.431	1.13064e-34	EIF3F
SEPT9	1.40252e-42	-0.467128	0.371	0.515	3.69719e-38	SEPT9
MT-ATP8	2.25245e-49	-0.467776	0.404	0.57	5.93768e-45	MT-ATP8
EIF3CL	2.80678e-53	-0.467853	0.18	0.33	7.39896e-49	EIF3CL
CD1D	1.06834e-43	-0.468124	0.206	0.347	2.81625e-39	CD1D
CD44	9.2859e-65	-0.468262	0.716	0.829	2.44785e-60	CD44
NKTR	5.02871e-31	-0.470194	0.252	0.371	1.32562e-26	NKTR
EIF2S3	1.1502e-36	-0.471916	0.352	0.478	3.03204e-32	EIF2S3
TMEM66	2.40289e-49	-0.474726	0.48	0.624	6.33426e-45	TMEM66
RPS13	1.19241e-77	-0.475828	0.784	0.862	3.1433e-73	RPS13
AHNAK	2.96943e-98	-0.479799	0.959	0.98	7.82772e-94	AHNAK
CD300LF	1.62313e-45	-0.482975	0.161	0.293	4.27874e-41	CD300LF
YBX3	2.79215e-37	-0.483382	0.348	0.48	7.36038e-33	YBX3
RPSA	1.32897e-44	-0.484252	0.331	0.478	3.50329e-40	RPSA
SRSF5	3.81776e-50	-0.486216	0.539	0.67	1.0064e-45	SRSF5
EIF3E	1.05422e-46	-0.486425	0.305	0.46	2.77904e-42	EIF3E
MAP3K3	6.34741e-48	-0.487116	0.315	0.473	1.67324e-43	MAP3K3
EIF5	6.47227e-40	-0.489949	0.461	0.59	1.70616e-35	EIF5
BNIP3L	2.00257e-39	-0.494913	0.366	0.504	5.27898e-35	BNIP3L
CSF3R	6.52358e-45	-0.496385	0.462	0.602	1.71968e-40	CSF3R
NBPF10	4.59698e-59	-0.497348	0.452	0.616	1.21181e-54	NBPF10
AMICA1	1.71919e-62	-0.499002	0.652	0.775	4.53195e-58	AMICA1
NPM1	1.55424e-47	-0.499736	0.276	0.427	4.09712e-43	NPM1
RPL18A	1.39306e-57	-0.501289	0.637	0.746	3.67223e-53	RPL18A
HNRNPA0	1.10983e-55	-0.502585	0.199	0.358	2.92563e-51	HNRNPA0
AKAP9	6.80901e-35	-0.503708	0.347	0.475	1.79492e-30	AKAP9
NR4A2	2.47247e-38	-0.510882	0.182	0.305	6.51769e-34	NR4A2
CCDC88B	6.925e-48	-0.51118	0.221	0.367	1.8255e-43	CCDC88B
CD83	3.02855e-49	-0.516405	0.123	0.25	7.98357e-45	CD83
RPS11	6.07135e-126	-0.518406	0.912	0.959	1.60047e-121	RPS11
CMTM3	4.03877e-62	-0.519631	0.146	0.299	1.06466e-57	CMTM3
MID1IP1	1.54624e-43	-0.523703	0.177	0.307	4.07605e-39	MID1IP1
RPS5	4.33861e-56	-0.524547	0.598	0.711	1.1437e-51	RPS5
BTF3	2.50349e-64	-0.526191	0.508	0.664	6.59946e-60	BTF3
SNHG5	8.5121e-47	-0.528049	0.326	0.476	2.24387e-42	SNHG5
RPL13	3.98392e-110	-0.533965	0.824	0.908	1.0502e-105	RPL13
CIRBP	8.69927e-56	-0.535888	0.254	0.421	2.29322e-51	CIRBP
IER5	1.34616e-53	-0.540106	0.228	0.388	3.5486e-49	IER5
PEA15	2.77762e-47	-0.542515	0.214	0.359	7.32209e-43	PEA15
NLRP1	3.32912e-54	-0.553978	0.365	0.527	8.77588e-50	NLRP1
CALM2	1.52752e-67	-0.557489	0.59	0.721	4.02669e-63	CALM2
RSL1D1	4.20418e-56	-0.559943	0.362	0.523	1.10826e-51	RSL1D1
RPS3	3.23535e-102	-0.564412	0.786	0.881	8.5287e-98	RPS3
MT-ND6	9.53406e-78	-0.566205	0.66	0.796	2.51327e-73	MT-ND6
EEF1B2	3.82601e-59	-0.569125	0.309	0.479	1.00858e-54	EEF1B2
GLTSCR2	5.33139e-66	-0.571391	0.483	0.652	1.40541e-61	GLTSCR2
BTG2	4.43928e-55	-0.573051	0.283	0.454	1.17024e-50	BTG2
CD52	2.06209e-74	-0.574506	0.374	0.581	5.43587e-70	CD52
LINC00936	9.96045e-47	-0.576878	0.256	0.402	2.62568e-42	LINC00936
RPL13A	2.88768e-115	-0.57919	0.818	0.904	7.6122e-111	RPL13A
RPL6	8.07597e-92	-0.581345	0.663	0.788	2.12891e-87	RPL6
RPL10A	3.06189e-77	-0.589179	0.601	0.74	8.07145e-73	RPL10A
SLC25A5	3.88008e-63	-0.59096	0.263	0.435	1.02283e-58	SLC25A5
RPL7A	6.78884e-106	-0.592531	0.671	0.819	1.7896e-101	RPL7A
SORL1	1.11136e-57	-0.593385	0.418	0.578	2.92967e-53	SORL1
FCGRT	2.53623e-76	-0.594167	0.513	0.678	6.68575e-72	FCGRT
IL13RA1	1.80716e-68	-0.595449	0.223	0.402	4.76384e-64	IL13RA1
BTG1	3.38907e-75	-0.595594	0.575	0.728	8.93393e-71	BTG1
RPL18	9.80734e-128	-0.59611	0.817	0.911	2.58531e-123	RPL18
RPL9	1.53063e-78	-0.597978	0.592	0.726	4.03489e-74	RPL9
RPSAP58	9.2155e-64	-0.601071	0.393	0.563	2.4293e-59	RPSAP58
MIS18BP1	8.92995e-61	-0.601423	0.271	0.443	2.35402e-56	MIS18BP1
CST3	2.75994e-105	-0.601838	0.743	0.852	7.27547e-101	CST3
MT-CO2	4.90102e-187	-0.60581	0.925	0.976	1.29196e-182	MT-CO2
PNRC1	1.38531e-79	-0.614146	0.427	0.623	3.65182e-75	PNRC1
ALDH2	1.79344e-68	-0.62695	0.426	0.602	4.72769e-64	ALDH2
HLA-F	4.21346e-85	-0.627073	0.469	0.66	1.11071e-80	HLA-F
RPS14	8.46087e-147	-0.627807	0.877	0.937	2.23037e-142	RPS14
TSC22D3	1.96208e-65	-0.640008	0.412	0.584	5.17223e-61	TSC22D3
HLA-DQA1	1.34384e-77	-0.640507	0.098	0.252	3.54249e-73	HLA-DQA1
RPS23	3.59526e-105	-0.642283	0.594	0.759	9.47746e-101	RPS23
GSTP1	3.35728e-91	-0.645974	0.577	0.744	8.85014e-87	GSTP1
EIF1	2.07337e-173	-0.646978	0.804	0.925	5.46562e-169	EIF1
MT-ND3	1.9089e-111	-0.652448	0.619	0.798	5.03204e-107	MT-ND3
OGFRL1	2.59085e-77	-0.669042	0.444	0.628	6.82975e-73	OGFRL1
MALAT1	2.89651e-189	-0.673594	0.995	1	7.63549e-185	MALAT1
TPT1	2.40278e-230	-0.6808	0.935	0.981	6.33397e-226	TPT1
MT-CO3	9.41657e-222	-0.683658	0.9	0.976	2.4823e-217	MT-CO3
RPS6	4.88e-191	-0.68449	0.879	0.956	1.28642e-186	RPS6
EIF3L	5.1531e-96	-0.686031	0.361	0.579	1.35841e-91	EIF3L
MT-CYB	1.23931e-174	-0.690274	0.843	0.953	3.26694e-170	MT-CYB
ZFP36L1	1.95877e-84	-0.69098	0.372	0.58	5.16352e-80	ZFP36L1
DUSP1	5.9808e-114	-0.690995	0.73	0.866	1.5766e-109	DUSP1
JUN	6.15334e-54	-0.694543	0.571	0.695	1.62208e-49	JUN
RGS2	5.09717e-110	-0.700089	0.605	0.804	1.34367e-105	RGS2
MT-ND4	7.68802e-226	-0.702328	0.937	0.981	2.02664e-221	MT-ND4
RPL15	3.90121e-161	-0.703285	0.736	0.87	1.0284e-156	RPL15
RPL4	4.65291e-193	-0.709542	0.821	0.924	1.22655e-188	RPL4
CRTAP	1.22554e-86	-0.714806	0.324	0.53	3.23065e-82	CRTAP
PABPC4	7.26392e-92	-0.718298	0.202	0.405	1.91484e-87	PABPC4
C1orf63	1.09611e-91	-0.725506	0.247	0.457	2.88946e-87	C1orf63
PCBP2	5.12588e-97	-0.726596	0.353	0.568	1.35123e-92	PCBP2
MT-ND1	1.00971e-214	-0.733916	0.909	0.963	2.66169e-210	MT-ND1
GNB2L1	1.22375e-217	-0.738587	0.837	0.936	3.22592e-213	GNB2L1
EEF1A1	2.85061e-282	-0.742054	0.913	0.976	7.51449e-278	EEF1A1
RPL10	1.83564e-117	-0.756645	0.501	0.689	4.83894e-113	RPL10
EGR1	7.68713e-68	-0.783667	0.209	0.382	2.0264e-63	EGR1
NAP1L1	1.20728e-111	-0.783905	0.362	0.591	3.1825e-107	NAP1L1
RPL5	3.19649e-170	-0.785619	0.642	0.829	8.42627e-166	RPL5
JUNB	2.06035e-142	-0.790906	0.571	0.777	5.4313e-138	JUNB
EIF3C	2.12301e-125	-0.811473	0.404	0.636	5.59646e-121	EIF3C
RPL7	3.2856e-159	-0.811524	0.643	0.815	8.66118e-155	RPL7
MT-ATP6	0	-0.818949	0.919	0.986	0	MT-ATP6
RPL3	6.36745e-220	-0.842794	0.791	0.918	1.67852e-215	RPL3
AP1S2	2.01427e-130	-0.844729	0.417	0.651	5.30981e-126	AP1S2
FOS	2.266e-291	-0.845796	0.928	0.983	5.9734e-287	FOS
ALDH1A1	1.09149e-143	-0.848797	0.064	0.251	2.87729e-139	ALDH1A1
HLA-DMA	1.49149e-130	-0.872872	0.228	0.476	3.93171e-126	HLA-DMA
TXNIP	2.06458e-249	-0.879766	0.791	0.946	5.44244e-245	TXNIP
RPS3A	8.71639e-173	-0.882929	0.555	0.78	2.29773e-168	RPS3A
EIF4B	6.74835e-148	-0.895297	0.435	0.673	1.77893e-143	EIF4B
SLC25A6	7.99375e-179	-0.901256	0.604	0.804	2.10723e-174	SLC25A6
MS4A7	9.01709e-134	-0.902217	0.162	0.399	2.377e-129	MS4A7
PABPC1	0	-0.905105	0.939	0.985	0	PABPC1
FOSB	2.47234e-123	-0.905371	0.463	0.686	6.51733e-119	FOSB
MT-CO1	0	-0.910657	0.966	0.994	0	MT-CO1
RPLP0	1.36734e-188	-0.911155	0.606	0.824	3.60443e-184	RPLP0
TNFAIP2	2.55588e-169	-0.923471	0.545	0.767	6.73756e-165	TNFAIP2
CD4	6.16259e-157	-0.925187	0.293	0.575	1.62452e-152	CD4
TGFBI	5.01779e-168	-0.930313	0.407	0.69	1.32274e-163	TGFBI
HLA-DMB	1.54257e-166	-0.948745	0.226	0.512	4.06636e-162	HLA-DMB
EEF2	0	-0.970087	0.821	0.95	0	EEF2
ZFP36L2	2.96795e-175	-0.984302	0.462	0.726	7.8238e-171	ZFP36L2
RPS2	0	-0.98649	0.796	0.941	0	RPS2
IER2	1.16923e-148	-0.992125	0.372	0.633	3.0822e-144	IER2
HLA-DRB5	9.52959e-99	-1.02144	0.375	0.578	2.51209e-94	HLA-DRB5
RPS4X	0	-1.05236	0.72	0.912	0	RPS4X
CD74	0	-1.14843	0.856	0.959	0	CD74
HLA-DPA1	3.18587e-219	-1.25471	0.404	0.722	8.39826e-215	HLA-DPA1
HLA-DRA	0	-1.26275	0.653	0.899	0	HLA-DRA
HLA-DPB1	1.17913e-243	-1.35785	0.383	0.716	3.10831e-239	HLA-DPB1
HLA-DRB1	0	-1.44875	0.664	0.902	0	HLA-DRB1
HLA-DQB1	0	-1.76999	0.08	0.521	0	HLA-DQB1

### Sheet: CD16_Monocyte
	p_val	avg_log2FC	pct.1	pct.2	p_val_adj	gene
IFI27	3.56348e-57	3.08117	0.266	0.003	9.39368e-53	IFI27
C1QA	1.17337e-17	1.87392	0.282	0.108	3.09311e-13	C1QA
S100A8	9.50537e-36	1.75852	0.517	0.199	2.50571e-31	S100A8
PIM1	4.46235e-74	1.73181	0.538	0.102	1.17632e-69	PIM1
GBP5	1.0564e-43	1.49882	0.564	0.224	2.78477e-39	GBP5
PLAC8	7.78726e-51	1.42768	0.64	0.271	2.0528e-46	PLAC8
GBP1	1.91383e-45	1.31429	0.667	0.302	5.04504e-41	GBP1
SOCS3	2.00012e-49	1.28032	0.298	0.027	5.27252e-45	SOCS3
S100A9	1.05548e-22	1.24531	0.7	0.472	2.78236e-18	S100A9
STAT1	9.11791e-42	1.11105	0.721	0.39	2.40357e-37	STAT1
CD63	7.05859e-27	1.08329	0.508	0.243	1.86072e-22	CD63
LAP3	6.31083e-33	1.07865	0.552	0.25	1.6636e-28	LAP3
IFITM3	1.18285e-45	1.05463	0.871	0.67	3.11811e-41	IFITM3
IFI6	5.8198e-21	1.05135	0.328	0.122	1.53416e-16	IFI6
ISG15	1.22093e-16	1.04889	0.404	0.21	3.2185e-12	ISG15
RNA18S5	8.85592e-107	1.03183	1	1	2.33451e-102	RNA18S5
WARS	2.87831e-36	1.02231	0.885	0.797	7.58752e-32	WARS
GBP4	1.37347e-27	1.02114	0.633	0.369	3.6206e-23	GBP4
VCAN	1.1077e-14	1.01389	0.413	0.215	2.92e-10	VCAN
FCGR1A	2.84472e-42	1.00009	0.284	0.033	7.49897e-38	FCGR1A
MS4A6A	3.2721e-24	0.969633	0.303	0.089	8.62557e-20	MS4A6A
FPR1	1.84062e-22	0.929098	0.455	0.217	4.85206e-18	FPR1
HLA-DQA1	1.06817e-15	0.918823	0.427	0.242	2.8158e-11	HLA-DQA1
VAMP5	8.1776e-27	0.918506	0.533	0.26	2.1557e-22	VAMP5
RNA28S5	1.59236e-72	0.905784	1	1	4.19762e-68	RNA28S5
IFIT3	4.71818e-18	0.903726	0.49	0.271	1.24376e-13	IFIT3
SLAMF7	2.47959e-16	0.872942	0.436	0.237	6.53645e-12	SLAMF7
IRF1	2.23608e-18	0.860248	0.649	0.478	5.89454e-14	IRF1
GLUL	7.59531e-20	0.827877	0.691	0.504	2.0022e-15	GLUL
TNFSF10	1.11257e-25	0.826921	0.746	0.503	2.93284e-21	TNFSF10
ADM	4.62564e-19	0.826173	0.291	0.103	1.21936e-14	ADM
GBP2	1.85884e-19	0.824007	0.688	0.495	4.9001e-15	GBP2
SGK1	1.11932e-18	0.817927	0.386	0.173	2.95063e-14	SGK1
ITGAM	2.12575e-19	0.812837	0.319	0.121	5.6037e-15	ITGAM
PIM3	1.01963e-26	0.810762	0.312	0.089	2.68785e-22	PIM3
CDKN1A	1.05815e-11	0.770934	0.381	0.21	2.78939e-07	CDKN1A
EPSTI1	3.34077e-19	0.768549	0.43	0.205	8.80661e-15	EPSTI1
FAM129A	3.13085e-21	0.75332	0.307	0.103	8.25324e-17	FAM129A
PLBD1	2.72559e-19	0.753204	0.383	0.167	7.18493e-15	PLBD1
CTSB	6.58272e-08	0.727204	0.762	0.692	0.00173527	CTSB
ERAP2	2.03776e-15	0.726058	0.443	0.254	5.37175e-11	ERAP2
TAP1	1.2398e-17	0.724944	0.388	0.185	3.26825e-13	TAP1
GADD45B	3.54917e-12	0.71552	0.501	0.328	9.35597e-08	GADD45B
CD36	3.4211e-19	0.707697	0.268	0.086	9.01836e-15	CD36
CTSL	4.62666e-10	0.707251	0.411	0.258	1.21963e-05	CTSL
PSME2	1.56426e-20	0.690399	0.686	0.466	4.12355e-16	PSME2
OAS3	1.24353e-17	0.673173	0.524	0.291	3.27807e-13	OAS3
MX1	1.21373e-10	0.667415	0.393	0.228	3.19952e-06	MX1
TIMP1	4.49022e-12	0.667172	0.557	0.389	1.18367e-07	TIMP1
PARP9	1.68264e-14	0.638471	0.471	0.268	4.43561e-10	PARP9
FCN1	2.396e-21	0.634008	0.85	0.631	6.31609e-17	FCN1
GRN	4.60454e-12	0.623011	0.614	0.464	1.2138e-07	GRN
CPVL	2.50865e-12	0.61608	0.513	0.336	6.61304e-08	CPVL
TNFAIP3	2.26296e-09	0.607939	0.344	0.208	5.96539e-05	TNFAIP3
MS4A4A	4.86313e-07	0.605345	0.27	0.164	0.0128197	MS4A4A
TMSB10	1.7076e-37	0.598703	0.988	0.958	4.50141e-33	TMSB10
SAMD9L	2.47121e-09	0.595539	0.473	0.315	6.51436e-05	SAMD9L
HLA-DRB5	3.46764e-14	0.594601	0.635	0.424	9.14104e-10	HLA-DRB5
CTSA	5.91215e-08	0.591582	0.266	0.15	0.0015585	CTSA
OAS2	2.18364e-09	0.577113	0.48	0.317	5.7563e-05	OAS2
C3AR1	1.34112e-10	0.57204	0.323	0.176	3.53533e-06	C3AR1
TYMP	9.26047e-19	0.571762	0.829	0.692	2.44115e-14	TYMP
TRIB1	2.12379e-13	0.553976	0.393	0.208	5.59852e-09	TRIB1
CX3CR1	2.89887e-07	0.551665	0.594	0.49	0.00764172	CX3CR1
MNDA	7.543e-11	0.547124	0.577	0.421	1.98841e-06	MNDA
BACH1	8.99503e-13	0.545255	0.624	0.447	2.37118e-08	BACH1
APOBEC3A	6.90801e-09	0.542567	0.395	0.246	0.000182102	APOBEC3A
PARP14	8.51459e-10	0.53969	0.552	0.389	2.24453e-05	PARP14
APOL6	4.80319e-12	0.536979	0.628	0.442	1.26617e-07	APOL6
ACSL1	1.86147e-09	0.536099	0.37	0.219	4.90703e-05	ACSL1
PSMB9	3.047e-10	0.511394	0.667	0.537	8.03219e-06	PSMB9
ZNRD1-AS1	3.91843e-09	0.502756	0.275	0.143	0.000103294	ZNRD1-AS1
RBM47	3.32518e-12	0.493215	0.27	0.118	8.76551e-08	RBM47
PLSCR1	5.19069e-11	0.491463	0.296	0.144	1.36832e-06	PLSCR1
UBE2L6	2.31406e-12	0.49085	0.46	0.267	6.10008e-08	UBE2L6
XAF1	6.66183e-09	0.484193	0.564	0.405	0.000175613	XAF1
CYFIP1	5.18255e-08	0.472753	0.261	0.14	0.00136617	CYFIP1
TRIM69	2.56386e-08	0.462158	0.291	0.164	0.000675859	TRIM69
NAMPT	5.07919e-08	0.459229	0.635	0.507	0.00133893	NAMPT
MT-RNR1	3.81758e-27	0.453482	0.998	0.998	1.00635e-22	MT-RNR1
BCL2A1	1.46408e-06	0.451795	0.485	0.367	0.0385945	BCL2A1
HLA-DRA	9.51022e-09	0.445677	0.855	0.802	0.000250699	HLA-DRA
OTUD1	1.87504e-07	0.436556	0.277	0.161	0.0049428	OTUD1
SCARB2	6.36105e-07	0.433479	0.42	0.299	0.0167684	SCARB2
NAMPTL	2.22848e-07	0.433127	0.554	0.43	0.00587449	NAMPTL
MXD1	9.55578e-08	0.424836	0.275	0.154	0.002519	MXD1
STX11	1.14306e-07	0.414032	0.42	0.281	0.00301322	STX11
LGALS9	2.85408e-07	0.408469	0.531	0.396	0.00752364	LGALS9
NOP10	1.42224e-06	0.388569	0.256	0.15	0.0374916	NOP10
CTSH	5.25313e-07	0.379125	0.409	0.278	0.0138478	CTSH
HLA-A	6.62696e-10	0.348279	0.945	0.956	1.74693e-05	HLA-A
FGL2	1.79761e-09	0.34119	0.949	0.88	4.73868e-05	FGL2
KLF6	6.73052e-07	0.329379	0.905	0.87	0.0177423	KLF6
RNF213	1.08131e-06	0.291756	0.882	0.81	0.0285043	RNF213
B2M	2.58179e-18	0.263803	1	1	6.80586e-14	B2M
TMSB4X	1.84461e-11	-0.266629	0.984	0.988	4.86257e-07	TMSB4X
RPS19	7.81008e-08	-0.272088	0.933	0.97	0.00205881	RPS19
CAP1	9.55594e-08	-0.276897	0.868	0.906	0.00251904	CAP1
ARPC2	1.28914e-07	-0.286536	0.889	0.911	0.00339831	ARPC2
PTP4A2	8.44687e-09	-0.294164	0.868	0.918	0.000222668	PTP4A2
ARRB2	1.47567e-06	-0.295955	0.596	0.701	0.0389002	ARRB2
RPL23	1.50157e-06	-0.298644	0.697	0.776	0.0395828	RPL23
UBA52	1.40342e-06	-0.311768	0.751	0.805	0.0369956	UBA52
GNAI2	1.9343e-08	-0.31229	0.868	0.891	0.000509901	GNAI2
RPS18	2.11199e-07	-0.320586	0.769	0.824	0.00556742	RPS18
PGK1	1.468e-06	-0.326116	0.746	0.809	0.038698	PGK1
RPL8	1.49802e-11	-0.328132	0.917	0.95	3.94892e-07	RPL8
ACTR2	9.11128e-08	-0.328165	0.841	0.889	0.00240183	ACTR2
RPL15	5.68403e-10	-0.33357	0.753	0.826	1.49837e-05	RPL15
FCGR3A	2.51261e-13	-0.337466	0.982	0.992	6.62348e-09	FCGR3A
RPL13	5.59576e-11	-0.337608	0.818	0.879	1.4751e-06	RPL13
EEF1A1	3.48963e-17	-0.351669	0.958	0.988	9.19902e-13	EEF1A1
ICAM3	1.63059e-06	-0.356425	0.43	0.565	0.0429839	ICAM3
TNFRSF1B	5.91512e-15	-0.357306	0.926	0.972	1.55928e-10	TNFRSF1B
VASP	6.8267e-07	-0.363496	0.739	0.804	0.0179959	VASP
SON	2.10418e-07	-0.365204	0.612	0.696	0.00554683	SON
CAPZB	7.20406e-07	-0.365587	0.57	0.684	0.0189906	CAPZB
CD44	1.59235e-07	-0.368058	0.695	0.788	0.0041976	CD44
TKT	6.27036e-07	-0.378516	0.774	0.855	0.0165293	TKT
RPL18A	2.29936e-08	-0.38238	0.633	0.738	0.000606135	RPL18A
MBNL1	1.03054e-06	-0.383485	0.61	0.691	0.0271661	MBNL1
ARHGAP30	3.76961e-08	-0.384956	0.711	0.778	0.000993706	ARHGAP30
ZNF106	1.29313e-06	-0.387641	0.607	0.692	0.0340882	ZNF106
POU2F2	2.65556e-07	-0.388307	0.633	0.746	0.00700031	POU2F2
SEPT9	2.96179e-07	-0.393016	0.621	0.708	0.00780756	SEPT9
PHF3	6.37249e-07	-0.401899	0.326	0.45	0.0167985	PHF3
RPL9	3.16575e-07	-0.402572	0.577	0.697	0.00834523	RPL9
EEF1B2	5.57183e-07	-0.40384	0.342	0.469	0.0146879	EEF1B2
RPL5	1.21646e-10	-0.405246	0.667	0.777	3.20671e-06	RPL5
FOXP1	5.74182e-07	-0.406517	0.337	0.477	0.015136	FOXP1
PTPRC	1.62071e-22	-0.414568	0.977	0.985	4.27236e-18	PTPRC
TRAF3IP3	1.89645e-06	-0.41497	0.344	0.457	0.0499922	TRAF3IP3
N4BP2L2	1.00816e-06	-0.417999	0.261	0.397	0.026576	N4BP2L2
SF3B2	8.95717e-07	-0.420477	0.441	0.557	0.023612	SF3B2
C10orf54	8.43771e-08	-0.421152	0.649	0.734	0.00222426	C10orf54
ARGLU1	1.00485e-06	-0.424535	0.314	0.443	0.0264889	ARGLU1
CSF1R	1.14663e-11	-0.426097	0.799	0.896	3.02262e-07	CSF1R
ARHGDIB	1.21371e-11	-0.426663	0.824	0.871	3.19945e-07	ARHGDIB
GNAS	2.45988e-11	-0.426899	0.76	0.86	6.48449e-07	GNAS
EIF3A	1.68729e-06	-0.427225	0.517	0.616	0.0444787	EIF3A
SRRM2	3.58532e-09	-0.430525	0.654	0.762	9.45127e-05	SRRM2
HNRNPA2B1	1.38981e-14	-0.431035	0.834	0.903	3.66369e-10	HNRNPA2B1
ITGAL	4.24454e-12	-0.431682	0.746	0.846	1.1189e-07	ITGAL
MT-ND5	2.27868e-13	-0.434463	0.861	0.938	6.00682e-09	MT-ND5
LINC00657	1.54529e-07	-0.436977	0.43	0.544	0.00407353	LINC00657
HSP90AB1	2.29897e-09	-0.437556	0.587	0.711	6.06032e-05	HSP90AB1
TMC6	1.60956e-06	-0.440089	0.256	0.384	0.0424296	TMC6
TES	5.06947e-07	-0.440288	0.406	0.529	0.0133636	TES
PFN1	3.77137e-09	-0.44137	0.624	0.736	9.9417e-05	PFN1
MTSS1	1.7362e-08	-0.445517	0.587	0.695	0.00045768	MTSS1
TXNIP	7.75236e-19	-0.445696	0.958	0.984	2.0436e-14	TXNIP
ACTG1	2.65664e-16	-0.447378	0.866	0.938	7.00316e-12	ACTG1
TBC1D10C	1.79134e-07	-0.447628	0.224	0.358	0.00472214	TBC1D10C
BRD2	7.83952e-09	-0.448298	0.499	0.654	0.000206657	BRD2
RPL18	4.6402e-14	-0.448329	0.824	0.893	1.2232e-09	RPL18
NBPF10	6.02716e-07	-0.450413	0.501	0.6	0.0158882	NBPF10
EIF3F	4.54217e-08	-0.452223	0.289	0.427	0.00119736	EIF3F
KIAA1033	1.42308e-06	-0.452883	0.303	0.424	0.0375139	KIAA1033
ZFP36L2	3.04476e-07	-0.453517	0.434	0.56	0.00802629	ZFP36L2
RPL14	1.68241e-10	-0.455875	0.693	0.801	4.43499e-06	RPL14
SF3B1	1.96154e-08	-0.457474	0.67	0.74	0.000517083	SF3B1
TMC8	5.11211e-07	-0.458646	0.187	0.317	0.013476	TMC8
SCRN1	5.14574e-07	-0.460002	0.353	0.478	0.0135647	SCRN1
ZFAND5	1.61933e-11	-0.461385	0.672	0.804	4.26872e-07	ZFAND5
CALM2	8.6963e-12	-0.464197	0.721	0.81	2.29243e-07	CALM2
PTPN18	8.90054e-08	-0.464573	0.501	0.613	0.00234627	PTPN18
MT-ND2	4.58814e-15	-0.464579	0.889	0.948	1.20948e-10	MT-ND2
EIF3L	1.66483e-09	-0.468181	0.416	0.561	4.38867e-05	EIF3L
INPP5D	2.08863e-07	-0.469532	0.356	0.494	0.00550583	INPP5D
RPL6	1.00293e-12	-0.470049	0.647	0.777	2.64383e-08	RPL6
SLC44A2	2.65782e-09	-0.470739	0.42	0.576	7.00628e-05	SLC44A2
SVIL	3.66969e-09	-0.472103	0.176	0.334	9.67367e-05	SVIL
JAK1	4.52708e-10	-0.473104	0.651	0.748	1.19338e-05	JAK1
RPS14	5.88011e-18	-0.473746	0.887	0.941	1.55006e-13	RPS14
CHURC1	1.14341e-06	-0.475712	0.187	0.305	0.0301414	CHURC1
HNRNPDL	1.52485e-09	-0.477691	0.529	0.655	4.01965e-05	HNRNPDL
TJP2	1.55198e-07	-0.4801	0.132	0.257	0.00409117	TJP2
CCDC88B	1.39647e-08	-0.481602	0.185	0.331	0.000368125	CCDC88B
PRKCB	3.05839e-09	-0.483059	0.621	0.71	8.06223e-05	PRKCB
RPS3	1.17518e-13	-0.483157	0.797	0.879	3.09789e-09	RPS3
MAP2K3	6.57627e-07	-0.483898	0.192	0.318	0.0173357	MAP2K3
RASSF5	3.53885e-11	-0.485322	0.67	0.767	9.32876e-07	RASSF5
RPL13A	2.2935e-16	-0.48647	0.85	0.893	6.04589e-12	RPL13A
EIF3C	1.33711e-08	-0.486733	0.508	0.617	0.000352475	EIF3C
ADD3	1.7513e-06	-0.488528	0.309	0.425	0.046166	ADD3
RPS5	1.08374e-13	-0.489325	0.721	0.812	2.85686e-09	RPS5
EIF4A2	3.27796e-08	-0.489364	0.39	0.525	0.000864102	EIF4A2
KDM5A	3.45378e-07	-0.489679	0.326	0.456	0.0091045	KDM5A
IRAK3	1.14651e-07	-0.49061	0.453	0.575	0.00302231	IRAK3
KMT2E	7.64429e-09	-0.490947	0.367	0.522	0.000201511	KMT2E
TPI1	3.38116e-09	-0.491202	0.469	0.596	8.91307e-05	TPI1
RPS6KA1	4.27357e-08	-0.49129	0.231	0.366	0.00112656	RPS6KA1
ANKRD11	9.61668e-08	-0.491455	0.305	0.44	0.00253505	ANKRD11
RCSD1	7.96279e-10	-0.493351	0.499	0.631	2.09907e-05	RCSD1
CCNI	1.20958e-15	-0.495375	0.691	0.817	3.18857e-11	CCNI
SLTM	1.53849e-07	-0.497646	0.339	0.46	0.0040556	SLTM
ROCK1	2.02671e-07	-0.499314	0.379	0.505	0.00534261	ROCK1
RPL7	3.53071e-13	-0.499711	0.642	0.762	9.3073e-09	RPL7
GNB2L1	4.22524e-20	-0.500528	0.811	0.899	1.11382e-15	GNB2L1
RAC2	2.2962e-08	-0.504129	0.455	0.575	0.000605302	RAC2
WASF2	1.24125e-12	-0.505094	0.64	0.755	3.27207e-08	WASF2
EEF2	1.08504e-21	-0.506386	0.866	0.948	2.86029e-17	EEF2
AKAP13	2.1047e-12	-0.507423	0.686	0.801	5.54819e-08	AKAP13
NKTR	1.83187e-07	-0.507465	0.349	0.474	0.004829	NKTR
TTC3	3.37273e-07	-0.508211	0.219	0.343	0.00889084	TTC3
C5AR1	3.20301e-10	-0.508551	0.455	0.619	8.44346e-06	C5AR1
NFE2L1	1.34881e-06	-0.508771	0.231	0.35	0.0355559	NFE2L1
RYBP	1.6985e-07	-0.508945	0.296	0.425	0.0044774	RYBP
LTB	3.83089e-07	-0.510658	0.18	0.308	0.0100986	LTB
UTRN	1.05252e-12	-0.510791	0.667	0.78	2.77454e-08	UTRN
MBD2	1.06833e-08	-0.511339	0.594	0.693	0.000281624	MBD2
STK10	1.86565e-11	-0.511478	0.55	0.694	4.91803e-07	STK10
RPSAP58	4.67467e-10	-0.516308	0.42	0.566	1.23229e-05	RPSAP58
CELF2	2.09789e-08	-0.516894	0.4	0.527	0.000553026	CELF2
TSC22D3	5.11957e-12	-0.521433	0.617	0.75	1.34957e-07	TSC22D3
DEDD2	1.09475e-08	-0.522396	0.222	0.373	0.000288586	DEDD2
TBC1D8	1.21105e-06	-0.523787	0.222	0.341	0.0319245	TBC1D8
DDX17	1.11999e-08	-0.524656	0.52	0.627	0.00029524	DDX17
NIPBL	1.69493e-08	-0.525527	0.39	0.526	0.0004468	NIPBL
MYCBP2	6.16488e-08	-0.525668	0.436	0.565	0.00162512	MYCBP2
LYST	1.90514e-14	-0.528241	0.764	0.847	5.02215e-10	LYST
MT-ND4L	4.77658e-08	-0.529782	0.242	0.385	0.00125915	MT-ND4L
RPS6	1.54915e-24	-0.530822	0.898	0.949	4.08372e-20	RPS6
RPL4	2.11092e-23	-0.532718	0.836	0.939	5.56459e-19	RPL4
MKNK2	1.67248e-08	-0.534518	0.259	0.403	0.000440883	MKNK2
GLTSCR2	4.09781e-11	-0.541792	0.587	0.706	1.08022e-06	GLTSCR2
TOB1	1.80101e-07	-0.542726	0.162	0.286	0.00474764	TOB1
SOD1	2.60341e-10	-0.54358	0.358	0.529	6.86285e-06	SOD1
PAG1	1.85868e-09	-0.545888	0.501	0.637	4.89966e-05	PAG1
CHST2	5.1194e-09	-0.547971	0.208	0.364	0.000134952	CHST2
SWAP70	1.27212e-06	-0.552185	0.316	0.428	0.0335343	SWAP70
UNC119	2.0493e-09	-0.55359	0.351	0.502	5.40217e-05	UNC119
ITSN2	9.24235e-09	-0.553836	0.436	0.566	0.000243638	ITSN2
HLA-E	7.00704e-46	-0.557924	0.982	0.999	1.84713e-41	HLA-E
HLA-DQB1	4.33159e-08	-0.558131	0.152	0.282	0.00114185	HLA-DQB1
NEDD9	1.66357e-07	-0.560691	0.159	0.282	0.00438533	NEDD9
LRRFIP1	5.37921e-19	-0.564217	0.771	0.89	1.41801e-14	LRRFIP1
RPL7A	4.0168e-16	-0.566264	0.656	0.781	1.05887e-11	RPL7A
PPP1R12A	2.02951e-09	-0.566406	0.309	0.456	5.35e-05	PPP1R12A
ZNF703	2.1785e-08	-0.570703	0.176	0.309	0.000574275	ZNF703
TMEM66	3.07412e-13	-0.573804	0.596	0.726	8.10369e-09	TMEM66
TMPO	1.93232e-08	-0.574203	0.393	0.526	0.000509379	TMPO
RXRA	9.097e-11	-0.57964	0.46	0.598	2.39806e-06	RXRA
DDX42	1.19206e-08	-0.583133	0.185	0.325	0.00031424	DDX42
AC009501.4	2.43227e-21	-0.583972	0.298	0.586	6.4117e-17	AC009501.4
PHIP	2.29459e-09	-0.584588	0.259	0.411	6.04876e-05	PHIP
DDX5	7.93236e-28	-0.585428	0.845	0.941	2.09105e-23	DDX5
HSPH1	1.40538e-09	-0.587762	0.159	0.307	3.70471e-05	HSPH1
ITPKB	1.02351e-08	-0.587999	0.122	0.251	0.000269807	ITPKB
RP11-290F20.3	2.40648e-13	-0.595016	0.476	0.659	6.34373e-09	RP11-290F20.3
SMAP2	1.23295e-14	-0.596469	0.637	0.766	3.25017e-10	SMAP2
MT-CO2	7.06064e-34	-0.598776	0.947	0.988	1.86125e-29	MT-CO2
BTG1	9.42988e-16	-0.610966	0.554	0.721	2.48581e-11	BTG1
PNN	8.39934e-10	-0.614209	0.173	0.323	2.21415e-05	PNN
RUNX3	1.25442e-09	-0.615043	0.284	0.433	3.30678e-05	RUNX3
RBM5	1.27135e-10	-0.618635	0.139	0.296	3.35141e-06	RBM5
PHF20	2.36905e-10	-0.628708	0.155	0.313	6.24506e-06	PHF20
RPLP0	4.07989e-17	-0.632023	0.582	0.754	1.0755e-12	RPLP0
KMT2C	9.24631e-12	-0.633029	0.45	0.611	2.43742e-07	KMT2C
PNRC1	3.13917e-14	-0.638086	0.42	0.598	8.27516e-10	PNRC1
SNHG5	1.72796e-11	-0.640656	0.231	0.397	4.55508e-07	SNHG5
HEXIM1	1.51708e-13	-0.642118	0.185	0.377	3.99917e-09	HEXIM1
PLCB2	6.61606e-13	-0.642396	0.453	0.626	1.74406e-08	PLCB2
PABPC4	1.78756e-11	-0.643897	0.356	0.523	4.71218e-07	PABPC4
CFL1	1.07801e-24	-0.646784	0.748	0.877	2.84175e-20	CFL1
PLEC	2.73071e-13	-0.650499	0.425	0.579	7.19843e-09	PLEC
CYFIP2	8.88505e-12	-0.657571	0.383	0.543	2.34219e-07	CYFIP2
RPS4X	6.40556e-28	-0.665468	0.785	0.907	1.68857e-23	RPS4X
MT-ND3	5.14387e-23	-0.676426	0.605	0.808	1.35598e-18	MT-ND3
PABPC1	5.23159e-55	-0.688414	0.97	0.995	1.3791e-50	PABPC1
SLC11A1	7.24997e-15	-0.688564	0.379	0.562	1.91116e-10	SLC11A1
RPL3	3.79228e-31	-0.688606	0.836	0.93	9.99683e-27	RPL3
FAM110A	9.64513e-14	-0.69225	0.109	0.292	2.54255e-09	FAM110A
SPN	3.55089e-22	-0.700246	0.647	0.834	9.36049e-18	SPN
ZNF217	1.24015e-15	-0.704303	0.307	0.528	3.26916e-11	ZNF217
RPS2	2.24035e-37	-0.707147	0.834	0.939	5.90579e-33	RPS2
CD79B	2.17845e-13	-0.717757	0.125	0.308	5.74262e-09	CD79B
EIF4B	1.51357e-22	-0.718209	0.508	0.722	3.98993e-18	EIF4B
RABGAP1L	1.70094e-12	-0.720329	0.335	0.522	4.48386e-08	RABGAP1L
RPS3A	8.76469e-19	-0.721569	0.538	0.717	2.31046e-14	RPS3A
ATP2B1	9.07214e-12	-0.72508	0.344	0.506	2.39151e-07	ATP2B1
MT-ND1	1.78572e-40	-0.728427	0.901	0.97	4.70735e-36	MT-ND1
CDKN1C	9.13341e-21	-0.729123	0.55	0.8	2.40766e-16	CDKN1C
ETS1	4.90875e-11	-0.7354	0.12	0.28	1.294e-06	ETS1
MALAT1	1.49809e-35	-0.744177	0.993	0.998	3.9491e-31	MALAT1
MT-ND4	1.94478e-46	-0.754842	0.945	0.988	5.12663e-42	MT-ND4
CKB	8.74128e-13	-0.755898	0.118	0.29	2.30429e-08	CKB
LUC7L3	7.86038e-14	-0.757409	0.169	0.351	2.07207e-09	LUC7L3
ZFC3H1	1.14189e-12	-0.768806	0.162	0.332	3.01014e-08	ZFC3H1
MT-ND6	1.50914e-25	-0.780498	0.702	0.848	3.97823e-21	MT-ND6
TESC	1.86549e-17	-0.782311	0.095	0.307	4.91763e-13	TESC
SLC25A6	1.50079e-29	-0.790189	0.665	0.846	3.95623e-25	SLC25A6
MT-CO3	1.15852e-49	-0.793052	0.878	0.969	3.05398e-45	MT-CO3
AC104809.4	1.90936e-17	-0.793121	0.176	0.41	5.03327e-13	AC104809.4
SIGLEC10	2.69491e-22	-0.833834	0.51	0.73	7.10405e-18	SIGLEC10
MT-CO1	4.37041e-67	-0.834909	0.965	0.998	1.15208e-62	MT-CO1
MS4A7	3.85103e-34	-0.873996	0.721	0.878	1.01517e-29	MS4A7
MT-CYB	3.17291e-49	-0.879151	0.855	0.977	8.3641e-45	MT-CYB
MT-ATP8	2.37872e-23	-0.879461	0.397	0.636	6.27055e-19	MT-ATP8
NAP1L1	1.85533e-49	-0.892757	0.804	0.949	4.89082e-45	NAP1L1
AHNAK	2.09005e-51	-0.914828	0.855	0.978	5.50957e-47	AHNAK
MT-ATP6	2.54784e-72	-0.928012	0.926	0.995	6.71636e-68	MT-ATP6
C1orf63	3.71507e-21	-0.938787	0.277	0.52	9.7933e-17	C1orf63

### Sheet: CD4_T
	p_val	avg_log2FC	pct.1	pct.2	p_val_adj	gene
IFI44L	1.31314e-158	1.64441	0.266	0.027	3.46157e-154	IFI44L
SOCS3	1.11383e-202	1.50096	0.333	0.035	2.93617e-198	SOCS3
PIM1	3.80447e-180	1.21152	0.548	0.236	1.0029e-175	PIM1
XAF1	5.67146e-116	1.21071	0.49	0.262	1.49505e-111	XAF1
MX1	1.86591e-89	1.13075	0.305	0.114	4.91873e-85	MX1
MYC	8.62793e-109	1.02782	0.432	0.204	2.27441e-104	MYC
NFKBIZ	2.74689e-67	0.838789	0.378	0.204	7.24106e-63	NFKBIZ
PARP9	3.84575e-77	0.835877	0.288	0.108	1.01378e-72	PARP9
CD69	5.35081e-69	0.796903	0.379	0.198	1.41053e-64	CD69
SLC2A3	7.76164e-63	0.777377	0.279	0.121	2.04605e-58	SLC2A3
HSP90AA1	1.74846e-116	0.749935	0.805	0.667	4.60913e-112	HSP90AA1
EIF2AK2	4.89501e-54	0.740533	0.269	0.122	1.29037e-49	EIF2AK2
GPRIN3	5.45958e-54	0.726061	0.387	0.227	1.4392e-49	GPRIN3
DTX3L	2.84817e-58	0.722957	0.308	0.151	7.50805e-54	DTX3L
OAS2	8.40538e-52	0.710757	0.301	0.154	2.21574e-47	OAS2
ARID5B	9.78032e-47	0.703563	0.346	0.203	2.57819e-42	ARID5B
STK17B	2.3577e-87	0.686479	0.69	0.51	6.21514e-83	STK17B
LDHA	9.48645e-60	0.666342	0.414	0.242	2.50072e-55	LDHA
MX2	1.28376e-42	0.66024	0.258	0.133	3.38412e-38	MX2
TRIM22	8.68402e-50	0.645892	0.373	0.221	2.28919e-45	TRIM22
UBALD2	2.72578e-49	0.629573	0.404	0.251	7.18543e-45	UBALD2
SAMD9L	2.83616e-36	0.620789	0.298	0.175	7.47641e-32	SAMD9L
BCL2	6.39608e-41	0.579962	0.466	0.325	1.68607e-36	BCL2
HSP90AB1	1.17633e-72	0.579167	0.764	0.648	3.10093e-68	HSP90AB1
HSPA5	6.02857e-43	0.558725	0.533	0.395	1.58919e-38	HSPA5
IL32	4.39479e-40	0.526251	0.451	0.311	1.15851e-35	IL32
TRAT1	1.27869e-23	0.523787	0.335	0.243	3.37076e-19	TRAT1
PIM2	3.51708e-32	0.521752	0.267	0.155	9.27137e-28	PIM2
NFKBIA	8.54043e-20	0.517299	0.456	0.378	2.25134e-15	NFKBIA
CALR	1.09684e-28	0.516966	0.305	0.199	2.89137e-24	CALR
IFI16	4.77211e-31	0.512158	0.4	0.285	1.25798e-26	IFI16
HSPD1	9.89781e-32	0.507409	0.32	0.203	2.60916e-27	HSPD1
PLAC8	6.23837e-25	0.503436	0.272	0.177	1.6445e-20	PLAC8
TMEM123	1.22591e-53	0.498142	0.691	0.562	3.23162e-49	TMEM123
CCNL1	2.65122e-32	0.492452	0.557	0.447	6.98889e-28	CCNL1
ADAR	1.0094e-42	0.491336	0.623	0.498	2.66087e-38	ADAR
CCND2	9.56277e-33	0.486866	0.485	0.362	2.52084e-28	CCND2
IL6ST	3.63692e-31	0.464996	0.49	0.373	9.58729e-27	IL6ST
STAT3	3.44678e-31	0.464484	0.369	0.244	9.08607e-27	STAT3
PCGF5	2.37616e-27	0.464216	0.276	0.171	6.2638e-23	PCGF5
MDFIC	1.11031e-23	0.458236	0.275	0.181	2.92688e-19	MDFIC
DDX3Y	1.88174e-34	0.451946	0.334	0.201	4.96046e-30	DDX3Y
KLF6	2.78537e-34	0.443801	0.624	0.507	7.34251e-30	KLF6
CYTIP	1.0958e-21	0.433556	0.296	0.202	2.88863e-17	CYTIP
SELL	6.91617e-32	0.423633	0.663	0.567	1.82317e-27	SELL
IKZF1	2.69052e-34	0.422635	0.623	0.513	7.09248e-30	IKZF1
DNAJA1	5.25872e-22	0.41833	0.296	0.2	1.38625e-17	DNAJA1
JAK3	4.17954e-23	0.416471	0.346	0.245	1.10177e-18	JAK3
S100A4	2.24903e-17	0.408218	0.322	0.239	5.92867e-13	S100A4
H3F3B	1.88236e-42	0.399137	0.764	0.657	4.96209e-38	H3F3B
RNA18S5	4.36316e-101	0.397254	1	1	1.15017e-96	RNA18S5
ENO1	1.01229e-24	0.391673	0.529	0.433	2.66849e-20	ENO1
ITGA6	4.73908e-13	0.383898	0.389	0.321	1.24927e-08	ITGA6
SP110	9.84121e-21	0.382603	0.306	0.212	2.59424e-16	SP110
DDX21	9.0631e-21	0.38231	0.351	0.254	2.38912e-16	DDX21
APOL6	2.57254e-22	0.381543	0.445	0.339	6.78147e-18	APOL6
SOD1	7.34612e-22	0.365518	0.469	0.377	1.93651e-17	SOD1
CAPZA1	9.53526e-14	0.364742	0.287	0.218	2.51359e-09	CAPZA1
PTMA	6.3431e-39	0.363418	0.763	0.671	1.6721e-34	PTMA
UHMK1	7.23803e-20	0.36026	0.349	0.255	1.90802e-15	UHMK1
SAMD9	1.16635e-18	0.358513	0.326	0.233	3.07461e-14	SAMD9
RP11-284N8.3	1.34276e-17	0.354308	0.289	0.205	3.53966e-13	RP11-284N8.3
TAB2	1.85776e-15	0.352691	0.4	0.32	4.89724e-11	TAB2
STAT1	1.60182e-24	0.351825	0.427	0.313	4.22257e-20	STAT1
IQGAP1	1.0387e-19	0.350979	0.455	0.356	2.73812e-15	IQGAP1
PDIA3	3.89925e-17	0.344947	0.37	0.286	1.02788e-12	PDIA3
LCP1	2.15407e-32	0.341534	0.784	0.708	5.67834e-28	LCP1
CD164	1.39851e-14	0.339119	0.304	0.231	3.68661e-10	CD164
MOB1A	1.10467e-14	0.329732	0.305	0.23	2.91203e-10	MOB1A
CYLD	7.89312e-21	0.325528	0.655	0.579	2.08071e-16	CYLD
CAB39	1.13164e-13	0.325477	0.35	0.278	2.98313e-09	CAB39
SPCS3	1.6528e-13	0.323832	0.272	0.204	4.35695e-09	SPCS3
JUNB	1.34156e-17	0.323721	0.375	0.283	3.53648e-13	JUNB
SP100	6.10551e-16	0.319442	0.518	0.446	1.60947e-11	SP100
RNF213	2.50083e-25	0.319358	0.791	0.738	6.59244e-21	RNF213
RN7SL4P	3.0355e-13	0.319206	0.361	0.289	8.00189e-09	RN7SL4P
SRGN	7.49287e-12	0.318707	0.275	0.211	1.9752e-07	SRGN
CD28	8.56416e-13	0.318662	0.268	0.2	2.2576e-08	CD28
SHISA5	4.80212e-15	0.317196	0.302	0.224	1.26589e-10	SHISA5
GDI2	6.91105e-16	0.316973	0.295	0.217	1.82182e-11	GDI2
ITK	3.32225e-12	0.313082	0.402	0.333	8.75778e-08	ITK
ACTB	4.22047e-20	0.312811	0.748	0.689	1.11256e-15	ACTB
MBNL1	5.59291e-26	0.310269	0.737	0.657	1.47435e-21	MBNL1
RPS24	8.58183e-21	0.310055	0.665	0.593	2.26226e-16	RPS24
IFITM2	8.36992e-14	0.306991	0.275	0.202	2.20639e-09	IFITM2
LPIN2	8.631e-11	0.306216	0.293	0.231	2.27522e-06	LPIN2
COX5B	9.0992e-12	0.305581	0.279	0.217	2.39864e-07	COX5B
TPM3	7.58891e-21	0.299634	0.641	0.553	2.00051e-16	TPM3
G3BP1	2.64277e-12	0.297164	0.317	0.248	6.96661e-08	G3BP1
MYL12A	3.07589e-15	0.2971	0.52	0.444	8.10836e-11	MYL12A
YWHAZ	3.09255e-17	0.293967	0.574	0.5	8.15228e-13	YWHAZ
MAL	1.57059e-09	0.293229	0.357	0.3	4.14024e-05	MAL
CCT3	3.4953e-13	0.292924	0.334	0.259	9.21396e-09	CCT3
HSPA9	3.28128e-10	0.291384	0.277	0.217	8.64977e-06	HSPA9
ZNF24	3.7878e-12	0.291237	0.265	0.198	9.98501e-08	ZNF24
GBP5	9.21588e-18	0.290015	0.303	0.212	2.4294e-13	GBP5
RNA28S5	2.75995e-44	0.285942	1	1	7.2755e-40	RNA28S5
HNRNPF	5.60046e-11	0.278832	0.284	0.222	1.47634e-06	HNRNPF
XRN2	8.83366e-11	0.271435	0.3	0.237	2.32864e-06	XRN2
DOCK8	3.39775e-09	0.266406	0.383	0.325	8.9568e-05	DOCK8
VIM	3.09371e-15	0.266209	0.672	0.607	8.15533e-11	VIM
ACTR3	4.85265e-12	0.265839	0.471	0.404	1.27921e-07	ACTR3
TRA2B	1.11131e-09	0.265629	0.421	0.366	2.92952e-05	TRA2B
INPP4B	7.09437e-08	0.264603	0.298	0.245	0.00187015	INPP4B
SPN	1.98702e-11	0.264282	0.427	0.358	5.23799e-07	SPN
TRAM1	4.52128e-09	0.259329	0.257	0.202	0.000119185	TRAM1
GTF3A	4.71389e-10	0.255291	0.337	0.275	1.24263e-05	GTF3A
ATP2B4	9.58874e-10	0.254536	0.284	0.224	2.52769e-05	ATP2B4
SERF2	7.18828e-11	0.253958	0.508	0.444	1.8949e-06	SERF2
ARHGEF3	3.03567e-08	0.253872	0.25	0.198	0.000800233	ARHGEF3
RASGRP1	1.6966e-09	0.252196	0.362	0.298	4.47242e-05	RASGRP1
ELK4	4.71426e-10	0.25161	0.306	0.242	1.24272e-05	ELK4
GIMAP4	8.46483e-10	0.251438	0.461	0.407	2.23141e-05	GIMAP4
G3BP2	8.05473e-08	0.251268	0.293	0.243	0.00212331	G3BP2
PAPOLA	4.80074e-11	0.250856	0.44	0.37	1.26552e-06	PAPOLA
BTG1	5.91637e-18	-0.250456	0.729	0.777	1.55962e-13	BTG1
SLC44A2	1.9345e-08	-0.250967	0.208	0.261	0.000509954	SLC44A2
TMC6	2.31743e-10	-0.251644	0.28	0.344	6.10897e-06	TMC6
N4BP2L2	1.6121e-10	-0.25185	0.339	0.407	4.24966e-06	N4BP2L2
RNF216	7.63314e-08	-0.258272	0.234	0.284	0.00201217	RNF216
ARHGEF1	2.52383e-11	-0.258723	0.317	0.388	6.65307e-07	ARHGEF1
ANKRD11	2.74545e-09	-0.260004	0.343	0.403	7.23727e-05	ANKRD11
SSR2	1.47278e-12	-0.261409	0.228	0.298	3.88241e-08	SSR2
RPLP2	5.90366e-40	-0.261538	0.906	0.93	1.55626e-35	RPLP2
KLF2	2.57169e-12	-0.261785	0.294	0.367	6.77924e-08	KLF2
NKTR	1.32861e-12	-0.26252	0.433	0.506	3.50235e-08	NKTR
PABPC1	7.90885e-45	-0.263949	0.939	0.966	2.08485e-40	PABPC1
ANKRD36	3.90865e-11	-0.264293	0.206	0.268	1.03036e-06	ANKRD36
RPL11	3.28582e-47	-0.266836	0.924	0.95	8.66176e-43	RPL11
AKAP9	2.28215e-09	-0.268999	0.315	0.374	6.01597e-05	AKAP9
MT-RNR2	1.18889e-80	-0.269691	1	1	3.13402e-76	MT-RNR2
PBXIP1	1.60834e-13	-0.270334	0.443	0.517	4.23974e-09	PBXIP1
EEF1B2	8.51488e-17	-0.273164	0.517	0.597	2.24461e-12	EEF1B2
PIK3IP1	3.19607e-13	-0.273402	0.504	0.575	8.42516e-09	PIK3IP1
SEPT9	1.00507e-16	-0.273476	0.401	0.489	2.64947e-12	SEPT9
PRMT2	4.55981e-10	-0.273578	0.308	0.367	1.20201e-05	PRMT2
GIMAP7	2.67758e-13	-0.275868	0.414	0.492	7.05837e-09	GIMAP7
TPT1	1.08348e-53	-0.277022	0.972	0.984	2.85615e-49	TPT1
ARHGAP9	3.25687e-11	-0.284721	0.253	0.319	8.58542e-07	ARHGAP9
IL7R	1.94407e-25	-0.285276	0.765	0.844	5.12476e-21	IL7R
EIF3F	1.12826e-13	-0.286073	0.291	0.367	2.9742e-09	EIF3F
SNRNP70	1.11573e-13	-0.286209	0.319	0.398	2.94117e-09	SNRNP70
SORL1	3.08877e-13	-0.288693	0.485	0.548	8.14231e-09	SORL1
RPLP0	4.28985e-29	-0.29181	0.795	0.849	1.13085e-24	RPLP0
RPL13	2.24743e-61	-0.293049	0.943	0.97	5.92445e-57	RPL13
LDHB	3.21317e-21	-0.294666	0.643	0.71	8.47024e-17	LDHB
RPL10A	2.41273e-35	-0.298823	0.788	0.838	6.3602e-31	RPL10A
EIF4B	3.23708e-23	-0.299408	0.613	0.69	8.53326e-19	EIF4B
ZCCHC11	3.61322e-09	-0.300328	0.235	0.29	9.52481e-05	ZCCHC11
RPL13A	1.39106e-61	-0.300919	0.947	0.97	3.66698e-57	RPL13A
ZFC3H1	3.39653e-12	-0.301435	0.215	0.28	8.95359e-08	ZFC3H1
ICAM3	8.80373e-12	-0.303271	0.273	0.337	2.32075e-07	ICAM3
GIMAP1	4.96056e-15	-0.303464	0.238	0.315	1.30765e-10	GIMAP1
RPL27	1.94953e-32	-0.307926	0.736	0.797	5.13916e-28	RPL27
GNB2L1	4.63045e-44	-0.310616	0.866	0.903	1.22063e-39	GNB2L1
H1FX	6.13732e-15	-0.315977	0.182	0.254	1.61786e-10	H1FX
SRSF11	2.6077e-19	-0.316827	0.505	0.588	6.87417e-15	SRSF11
MTRNR2L8	5.03589e-49	-0.318744	0.924	0.966	1.32751e-44	MTRNR2L8
RPL21	4.94742e-20	-0.320179	0.366	0.461	1.30419e-15	RPL21
C1orf63	1.37908e-15	-0.320334	0.304	0.387	3.6354e-11	C1orf63
RPS20	8.2417e-47	-0.32189	0.849	0.891	2.17259e-42	RPS20
RPS27A	1.36715e-41	-0.322493	0.795	0.854	3.60394e-37	RPS27A
SUN2	7.36042e-16	-0.327248	0.192	0.267	1.94028e-11	SUN2
CCNL2	3.58479e-15	-0.328973	0.331	0.411	9.44986e-11	CCNL2
SRSF5	2.84387e-29	-0.330215	0.643	0.725	7.49671e-25	SRSF5
RPL10	2.71887e-30	-0.330961	0.711	0.767	7.1672e-26	RPL10
RASGRP2	7.60322e-17	-0.331048	0.278	0.362	2.00428e-12	RASGRP2
UBA52	5.14925e-37	-0.334931	0.705	0.787	1.35739e-32	UBA52
ARHGAP4	2.65332e-16	-0.336825	0.3	0.381	6.99443e-12	ARHGAP4
NLRC5	4.43586e-17	-0.336979	0.223	0.304	1.16934e-12	NLRC5
PDE7A	6.21882e-15	-0.33749	0.201	0.273	1.63934e-10	PDE7A
FAIM3	1.8744e-15	-0.341075	0.223	0.301	4.94111e-11	FAIM3
RPS7	5.77545e-23	-0.341197	0.515	0.596	1.52247e-18	RPS7
RPSAP58	9.20783e-35	-0.3442	0.685	0.771	2.42728e-30	RPSAP58
GLTSCR2	2.39161e-44	-0.344239	0.751	0.846	6.30453e-40	GLTSCR2
HLA-C	3.37984e-47	-0.350265	0.875	0.917	8.90959e-43	HLA-C
DIP2A	1.17316e-16	-0.35247	0.18	0.255	3.09258e-12	DIP2A
COX4I1	3.24677e-27	-0.360325	0.545	0.638	8.5588e-23	COX4I1
PFDN5	4.19247e-27	-0.363064	0.541	0.629	1.10518e-22	PFDN5
TRAF3IP3	5.81488e-31	-0.366229	0.518	0.621	1.53286e-26	TRAF3IP3
RPS5	1.88822e-55	-0.367975	0.833	0.905	4.97753e-51	RPS5
RPL6	1.37597e-43	-0.370488	0.707	0.796	3.62718e-39	RPL6
RPSA	2.83347e-35	-0.371714	0.608	0.7	7.46931e-31	RPSA
MTRNR2L10	1.73709e-29	-0.371718	0.574	0.673	4.57913e-25	MTRNR2L10
LBH	1.80291e-17	-0.373987	0.283	0.366	4.75266e-13	LBH
NOSIP	1.14174e-17	-0.378676	0.38	0.462	3.00975e-13	NOSIP
RPS6	4.19368e-110	-0.382104	0.972	0.987	1.1055e-105	RPS6
FBL	1.26924e-20	-0.382964	0.267	0.36	3.34584e-16	FBL
HLA-E	3.48159e-102	-0.385012	0.97	0.98	9.17782e-98	HLA-E
TMC8	4.65541e-26	-0.388532	0.396	0.509	1.22721e-21	TMC8
RPL18	9.05406e-82	-0.394465	0.906	0.952	2.38674e-77	RPL18
MTRNR2L12	4.01338e-69	-0.396441	0.848	0.917	1.05797e-64	MTRNR2L12
RPS14	1.45209e-95	-0.397177	0.945	0.971	3.82786e-91	RPS14
ACTG1	1.23109e-32	-0.400015	0.627	0.726	3.24528e-28	ACTG1
IGF2R	1.56731e-19	-0.402163	0.191	0.275	4.13159e-15	IGF2R
EEF1D	5.57348e-30	-0.404096	0.437	0.545	1.46922e-25	EEF1D
EIF3L	1.18745e-27	-0.405357	0.284	0.397	3.13023e-23	EIF3L
AC013394.2	7.60149e-25	-0.409853	0.204	0.303	2.00383e-20	AC013394.2
UCP2	2.00454e-19	-0.415439	0.192	0.274	5.28416e-15	UCP2
EEF2	1.30681e-79	-0.421844	0.86	0.919	3.44488e-75	EEF2
RPS9	2.11433e-55	-0.42644	0.704	0.791	5.57358e-51	RPS9
TTN	1.18756e-14	-0.427703	0.272	0.346	3.13053e-10	TTN
TXNIP	2.11219e-101	-0.430153	0.919	0.962	5.56794e-97	TXNIP
RPL5	7.60991e-73	-0.445512	0.778	0.878	2.00605e-68	RPL5
TBC1D10C	1.07611e-32	-0.44572	0.269	0.392	2.83673e-28	TBC1D10C
HMHA1	1.82883e-34	-0.445815	0.374	0.503	4.82099e-30	HMHA1
CIRBP	9.42436e-41	-0.468697	0.366	0.508	2.48436e-36	CIRBP
FAM102A	9.82968e-33	-0.473627	0.172	0.281	2.5912e-28	FAM102A
HIST1H1D	5.98941e-30	-0.496678	0.235	0.347	1.57887e-25	HIST1H1D
RPL4	8.72864e-128	-0.498259	0.894	0.95	2.30096e-123	RPL4
MALAT1	6.41985e-164	-0.507452	0.998	1	1.69234e-159	MALAT1
RPS2	1.10397e-127	-0.507815	0.892	0.95	2.91016e-123	RPS2
NLRP1	5.61474e-44	-0.523135	0.319	0.466	1.4801e-39	NLRP1
LUC7L3	1.47795e-46	-0.532704	0.35	0.502	3.89603e-42	LUC7L3
RPL9	6.38874e-87	-0.539349	0.738	0.836	1.68414e-82	RPL9
RPL3	1.92263e-182	-0.548891	0.95	0.984	5.06824e-178	RPL3
MT-ND4L	2.9886e-45	-0.553951	0.206	0.344	7.87824e-41	MT-ND4L
ATHL1	2.47664e-33	-0.557082	0.287	0.402	6.52867e-29	ATHL1
ZFP36L2	1.31777e-64	-0.557278	0.386	0.571	3.47376e-60	ZFP36L2
HLA-F	1.77104e-53	-0.564594	0.425	0.575	4.66864e-49	HLA-F
GOLGA8B	9.06937e-58	-0.597514	0.38	0.542	2.39078e-53	GOLGA8B
RPS3	2.20366e-203	-0.602994	0.921	0.976	5.80906e-199	RPS3
RPL7	2.46252e-127	-0.628149	0.718	0.85	6.49146e-123	RPL7
TSC22D3	8.70198e-69	-0.653766	0.238	0.42	2.29393e-64	TSC22D3
RPS3A	8.03064e-141	-0.663112	0.726	0.867	2.11696e-136	RPS3A
RPS4X	2.62027e-203	-0.689756	0.881	0.958	6.9073e-199	RPS4X
GOLGA8A	3.85931e-86	-0.718522	0.408	0.607	1.01735e-81	GOLGA8A
MT-ND2	1.44588e-171	-0.728351	0.804	0.923	3.81148e-167	MT-ND2
MT-ATP8	5.73951e-86	-0.743667	0.324	0.523	1.51299e-81	MT-ATP8
MT-ND3	2.44905e-160	-0.90852	0.434	0.694	6.45593e-156	MT-ND3
MT-ND1	0	-0.983332	0.832	0.952	0	MT-ND1
MT-CO2	0	-1.00049	0.84	0.96	0	MT-CO2
MT-ND5	0	-1.03006	0.755	0.932	0	MT-ND5
MT-ATP6	0	-1.12323	0.885	0.99	0	MT-ATP6
MT-ND4	0	-1.1544	0.921	0.99	0	MT-ND4
MT-CO3	0	-1.16115	0.782	0.96	0	MT-CO3
MT-ND6	0	-1.18502	0.572	0.855	0	MT-ND6
MT-CO1	0	-1.3747	0.911	0.995	0	MT-CO1
MT-CYB	0	-1.4701	0.763	0.976	0	MT-CYB

### Sheet: CD8_T
	p_val	avg_log2FC	pct.1	pct.2	p_val_adj	gene
IGLC3	4.94715e-150	1.42067	0.279	0.036	1.30412e-145	IGLC3
XAF1	2.27438e-141	1.24813	0.551	0.276	5.99551e-137	XAF1
MX1	3.01959e-102	1.23301	0.278	0.076	7.95994e-98	MX1
PARP9	1.00939e-71	0.863415	0.311	0.129	2.66085e-67	PARP9
EIF2AK2	1.66248e-56	0.801536	0.3	0.14	4.38247e-52	EIF2AK2
HIST1H4C	8.00387e-35	0.765029	0.313	0.188	2.1099e-30	HIST1H4C
OAS2	1.62206e-45	0.731824	0.324	0.181	4.27592e-41	OAS2
STAT1	2.58467e-62	0.72977	0.469	0.278	6.81344e-58	STAT1
PLEK	5.93774e-73	0.69555	0.737	0.601	1.56525e-68	PLEK
SAMD9L	5.06504e-49	0.673032	0.409	0.248	1.33519e-44	SAMD9L
DTX3L	3.5512e-48	0.665411	0.354	0.198	9.36131e-44	DTX3L
MTRNR2L1	3.23773e-19	0.653921	0.534	0.471	8.53498e-15	MTRNR2L1
LGALS1	1.87161e-42	0.651518	0.296	0.157	4.93376e-38	LGALS1
HLA-DRB1	1.93766e-45	0.651506	0.387	0.234	5.10786e-41	HLA-DRB1
BCL2	1.15069e-34	0.607728	0.333	0.203	3.03333e-30	BCL2
RNA18S5	9.26721e-258	0.602552	1	1	2.44293e-253	RNA18S5
ITM2A	3.93306e-41	0.600079	0.258	0.127	1.03679e-36	ITM2A
HSP90AA1	9.00243e-50	0.59616	0.796	0.758	2.37313e-45	HSP90AA1
ADAR	3.87917e-53	0.575458	0.67	0.529	1.02259e-48	ADAR
CX3CR1	8.79305e-30	0.568967	0.484	0.37	2.31794e-25	CX3CR1
GBP1	1.75603e-35	0.563721	0.311	0.182	4.62908e-31	GBP1
TRIM22	4.5933e-25	0.553315	0.335	0.232	1.21084e-20	TRIM22
HSPH1	2.96299e-26	0.548026	0.254	0.151	7.81074e-22	HSPH1
CALR	4.3961e-28	0.502854	0.461	0.348	1.15886e-23	CALR
HSP90AB1	6.50662e-27	0.497922	0.655	0.604	1.71521e-22	HSP90AB1
TMEM123	1.73584e-31	0.492933	0.466	0.347	4.57584e-27	TMEM123
VIM	1.19733e-33	0.489438	0.621	0.519	3.15627e-29	VIM
TUBB	3.625e-14	0.480649	0.274	0.205	9.55585e-10	TUBB
RN7SL4P	5.53878e-23	0.471939	0.385	0.279	1.46008e-18	RN7SL4P
ANXA2	8.19129e-27	0.468517	0.339	0.226	2.1593e-22	ANXA2
ACTB	5.1985e-62	0.467868	0.869	0.783	1.37038e-57	ACTB
GZMA	1.19019e-35	0.464822	0.675	0.577	3.13747e-31	GZMA
HSPA5	1.48787e-26	0.463422	0.674	0.601	3.92218e-22	HSPA5
IL32	1.03421e-30	0.462724	0.586	0.472	2.72628e-26	IL32
GPRIN3	1.19404e-25	0.461763	0.334	0.221	3.1476e-21	GPRIN3
CCND2	2.31831e-20	0.454807	0.485	0.393	6.11129e-16	CCND2
CAPZA1	1.00807e-24	0.449524	0.402	0.293	2.65738e-20	CAPZA1
CTSC	1.66351e-21	0.448678	0.336	0.236	4.38518e-17	CTSC
MDFIC	1.4365e-18	0.44529	0.256	0.171	3.78675e-14	MDFIC
GBP5	2.24502e-22	0.435489	0.509	0.408	5.91808e-18	GBP5
THEMIS	2.91561e-18	0.424011	0.257	0.172	7.68585e-14	THEMIS
SPCS3	2.02984e-21	0.423986	0.369	0.267	5.35087e-17	SPCS3
GIMAP4	2.78214e-22	0.418379	0.448	0.347	7.33399e-18	GIMAP4
APOL6	9.62117e-27	0.417024	0.581	0.479	2.53624e-22	APOL6
CD74	1.05831e-21	0.409508	0.477	0.38	2.78982e-17	CD74
UHMK1	8.07018e-22	0.407158	0.482	0.382	2.12738e-17	UHMK1
PIM1	1.72255e-17	0.401503	0.306	0.22	4.54083e-13	PIM1
TRAM1	3.29748e-19	0.396509	0.318	0.224	8.69249e-15	TRAM1
ENO1	5.07737e-19	0.394869	0.527	0.456	1.33844e-14	ENO1
TRGC1	5.54692e-10	0.393985	0.284	0.227	1.46222e-05	TRGC1
NFKBIA	8.61766e-14	0.393825	0.392	0.32	2.2717e-09	NFKBIA
TPM4	1.7558e-16	0.393164	0.319	0.235	4.62846e-12	TPM4
IQGAP1	7.23285e-33	0.381727	0.731	0.631	1.90665e-28	IQGAP1
RAB8B	1.94673e-16	0.380821	0.265	0.182	5.13176e-12	RAB8B
LPCAT1	5.27156e-20	0.376673	0.394	0.292	1.38964e-15	LPCAT1
TAP1	1.7403e-15	0.374855	0.326	0.244	4.5876e-11	TAP1
PLAC8	1.74988e-14	0.374316	0.357	0.279	4.61287e-10	PLAC8
MOB1A	1.93228e-17	0.372965	0.441	0.354	5.09368e-13	MOB1A
SP100	1.67076e-19	0.366904	0.55	0.454	4.40428e-15	SP100
PDIA6	3.56966e-17	0.365207	0.27	0.185	9.40997e-13	PDIA6
LBR	1.25754e-16	0.361932	0.344	0.256	3.31499e-12	LBR
DNAJA1	3.07356e-14	0.358002	0.318	0.24	8.10221e-10	DNAJA1
TMPO	5.97189e-12	0.357128	0.303	0.234	1.57425e-07	TMPO
RP1-17K7.2	1.58976e-08	0.353551	0.318	0.264	0.000419076	RP1-17K7.2
S100A4	5.69128e-18	0.352713	0.551	0.475	1.50028e-13	S100A4
IKZF3	8.65708e-15	0.34374	0.322	0.24	2.28209e-10	IKZF3
PTGES3	5.40848e-13	0.342636	0.299	0.225	1.42573e-08	PTGES3
SAMD9	6.42819e-15	0.341017	0.409	0.322	1.69454e-10	SAMD9
ARPC5L	8.18129e-16	0.339027	0.27	0.187	2.15667e-11	ARPC5L
LCP1	4.33877e-54	0.338899	0.928	0.883	1.14374e-49	LCP1
GNPTAB	2.26516e-15	0.338042	0.424	0.337	5.97118e-11	GNPTAB
EOMES	5.45215e-12	0.332876	0.255	0.186	1.43724e-07	EOMES
CCT3	8.23562e-14	0.328128	0.322	0.246	2.17099e-09	CCT3
RNA28S5	8.69904e-56	0.327083	1	1	2.29315e-51	RNA28S5
CD164	7.66643e-14	0.326864	0.407	0.33	2.02095e-09	CD164
HNRNPF	4.15389e-11	0.325726	0.335	0.272	1.09501e-06	HNRNPF
PKM	7.36551e-11	0.324903	0.362	0.299	1.94162e-06	PKM
HMGB2	1.09618e-06	0.323585	0.328	0.291	0.0288965	HMGB2
ADD3	1.73565e-20	0.320512	0.644	0.564	4.57535e-16	ADD3
MTPN	5.16411e-13	0.31572	0.267	0.194	1.36131e-08	MTPN
ACTR3	1.08391e-16	0.312253	0.547	0.478	2.8573e-12	ACTR3
STK17B	3.15968e-13	0.311132	0.484	0.41	8.32922e-09	STK17B
EIF4G2	5.388e-23	0.30993	0.713	0.651	1.42033e-18	EIF4G2
PAPOLA	5.77937e-14	0.308907	0.469	0.391	1.5235e-09	PAPOLA
SERBP1	6.73216e-11	0.306772	0.415	0.355	1.77466e-06	SERBP1
KLRG1	1.49679e-07	0.305657	0.302	0.255	0.00394569	KLRG1
SPG11	1.75846e-06	0.303402	0.274	0.23	0.0463547	SPG11
ATP5E	5.8723e-12	0.300886	0.342	0.273	1.548e-07	ATP5E
DOCK8	6.69811e-12	0.300685	0.41	0.334	1.76569e-07	DOCK8
PRF1	2.46342e-20	0.300092	0.722	0.631	6.49381e-16	PRF1
RPN2	1.26578e-12	0.298425	0.291	0.217	3.33673e-08	RPN2
SPN	3.63066e-17	0.297698	0.669	0.6	9.57078e-13	SPN
ATP11B	4.69073e-11	0.296849	0.284	0.216	1.23652e-06	ATP11B
PSME2	1.03581e-12	0.296615	0.366	0.29	2.73051e-08	PSME2
GDI2	1.66912e-11	0.295476	0.305	0.235	4.39996e-07	GDI2
HLA-DPA1	2.49642e-09	0.292874	0.298	0.24	6.58082e-05	HLA-DPA1
MBNL1	1.09347e-18	0.290718	0.731	0.663	2.88249e-14	MBNL1
KLF6	1.57159e-16	0.29067	0.691	0.616	4.14287e-12	KLF6
SLAMF7	1.12013e-09	0.288477	0.47	0.414	2.95277e-05	SLAMF7
AP2B1	4.9832e-10	0.287215	0.282	0.219	1.31362e-05	AP2B1
ANP32E	4.25891e-08	0.285988	0.325	0.272	0.00112269	ANP32E
CD53	1.10349e-11	0.285283	0.521	0.458	2.90892e-07	CD53
FAM49B	2.8794e-11	0.28441	0.361	0.288	7.5904e-07	FAM49B
GAPDH	3.80156e-08	0.284042	0.303	0.251	0.00100213	GAPDH
DHX9	1.1672e-08	0.28386	0.332	0.276	0.000307685	DHX9
RAN	3.06865e-08	0.281803	0.272	0.22	0.000808928	RAN
SETX	2.0001e-12	0.280475	0.545	0.464	5.27247e-08	SETX
CYFIP2	3.64163e-14	0.27335	0.632	0.562	9.5997e-10	CYFIP2
H2AFZ	3.45206e-09	0.271608	0.27	0.213	9.09997e-05	H2AFZ
HNRNPA2B1	9.47388e-22	0.271578	0.831	0.802	2.49741e-17	HNRNPA2B1
HSPA8	5.84289e-07	0.271122	0.605	0.608	0.0154024	HSPA8
CAP1	2.80762e-17	0.269835	0.703	0.649	7.40116e-13	CAP1
GBP4	3.87872e-09	0.269487	0.326	0.263	0.000102247	GBP4
PDIA3	1.10698e-09	0.268526	0.513	0.463	2.9181e-05	PDIA3
PTPN11	1.26914e-09	0.265735	0.286	0.223	3.34559e-05	PTPN11
EIF4G1	2.81803e-09	0.26515	0.341	0.28	7.42861e-05	EIF4G1
NCOA4	1.62291e-09	0.264155	0.31	0.249	4.27816e-05	NCOA4
CALM1	4.12236e-23	0.261926	0.891	0.864	1.0867e-18	CALM1
SHISA5	5.44577e-08	0.261386	0.354	0.302	0.00143556	SHISA5
S100A6	3.6791e-09	0.261198	0.505	0.454	9.69848e-05	S100A6
MAP4	8.9667e-11	0.258819	0.311	0.237	2.36371e-06	MAP4
XRCC5	2.17383e-09	0.258574	0.485	0.44	5.73043e-05	XRCC5
LNPEP	9.59223e-08	0.257952	0.473	0.423	0.00252861	LNPEP
ARHGAP25	9.50331e-08	-0.250149	0.372	0.43	0.00250517	ARHGAP25
PPP2R5C	1.98194e-12	-0.25045	0.563	0.638	5.22459e-08	PPP2R5C
CD247	8.97604e-11	-0.251218	0.448	0.518	2.36617e-06	CD247
BPTF	2.01402e-07	-0.251349	0.47	0.516	0.00530915	BPTF
BTG1	9.4457e-15	-0.251854	0.619	0.684	2.48998e-10	BTG1
CCNL2	3.19533e-09	-0.257482	0.253	0.318	8.42321e-05	CCNL2
RPS15A	3.3205e-12	-0.257612	0.355	0.436	8.75318e-08	RPS15A
RPL8	2.37833e-22	-0.260904	0.782	0.854	6.26953e-18	RPL8
EIF3L	1.46001e-09	-0.26467	0.248	0.31	3.84874e-05	EIF3L
STK38	7.90169e-11	-0.267413	0.308	0.38	2.08297e-06	STK38
PIK3IP1	1.05576e-11	-0.269387	0.205	0.277	2.78308e-07	PIK3IP1
FBXW5	2.08348e-09	-0.274664	0.252	0.315	5.49227e-05	FBXW5
GOLGA4	8.06935e-08	-0.275626	0.28	0.335	0.00212716	GOLGA4
N4BP2L2	6.57535e-14	-0.282667	0.306	0.394	1.73333e-09	N4BP2L2
AKAP9	3.10003e-08	-0.284505	0.333	0.391	0.000817198	AKAP9
FOXP1	4.77403e-12	-0.286082	0.299	0.376	1.25848e-07	FOXP1
ICAM3	7.85296e-13	-0.286924	0.302	0.382	2.07012e-08	ICAM3
C1orf63	3.94762e-10	-0.289512	0.298	0.363	1.04063e-05	C1orf63
RPS8	4.91912e-28	-0.289749	0.757	0.842	1.29673e-23	RPS8
PXN	1.12393e-10	-0.29159	0.259	0.326	2.96279e-06	PXN
IGF2R	8.56233e-15	-0.291602	0.405	0.494	2.25712e-10	IGF2R
BTF3	9.31142e-14	-0.292484	0.404	0.487	2.45458e-09	BTF3
RPL15	1.95107e-23	-0.295542	0.694	0.766	5.1432e-19	RPL15
HLA-E	9.01068e-60	-0.295699	0.983	0.992	2.37531e-55	HLA-E
ETS1	1.90225e-26	-0.296602	0.782	0.842	5.01451e-22	ETS1
RPL22	2.11504e-16	-0.298049	0.466	0.556	5.57546e-12	RPL22
RPS12	2.98739e-38	-0.299746	0.866	0.916	7.87507e-34	RPS12
RPL23	2.77468e-24	-0.299857	0.644	0.731	7.31433e-20	RPL23
RPL27A	8.94926e-38	-0.301778	0.836	0.908	2.35911e-33	RPL27A
PNRC1	2.06e-19	-0.301786	0.394	0.502	5.43037e-15	PNRC1
NKTR	4.48577e-12	-0.302121	0.346	0.423	1.18249e-07	NKTR
SLC44A2	3.81778e-14	-0.305164	0.229	0.311	1.00641e-09	SLC44A2
RPS28	4.08716e-18	-0.307604	0.522	0.609	1.07741e-13	RPS28
TOMM7	2.26628e-14	-0.309153	0.302	0.384	5.97415e-10	TOMM7
CCL5	4.01268e-28	-0.309744	0.856	0.907	1.05778e-23	CCL5
ARHGAP4	1.49111e-12	-0.310181	0.275	0.35	3.93071e-08	ARHGAP4
PRMT2	3.61493e-15	-0.310792	0.291	0.381	9.52932e-11	PRMT2
IER2	3.93515e-13	-0.310926	0.182	0.252	1.03735e-08	IER2
EIF3C	4.40583e-14	-0.311735	0.3	0.381	1.16142e-09	EIF3C
TRBC2	7.84774e-25	-0.313006	0.714	0.804	2.06874e-20	TRBC2
USF2	5.63602e-12	-0.316354	0.193	0.261	1.48571e-07	USF2
RPL24	3.62927e-21	-0.316552	0.552	0.646	9.56711e-17	RPL24
GPR56	1.4933e-14	-0.317454	0.32	0.415	3.93648e-10	GPR56
TMC8	3.12969e-15	-0.319027	0.343	0.434	8.25017e-11	TMC8
AC013394.2	7.3469e-18	-0.321559	0.18	0.269	1.93672e-13	AC013394.2
SRSF11	2.8048e-16	-0.321794	0.46	0.55	7.39374e-12	SRSF11
TNRC6B	5.26884e-13	-0.324525	0.333	0.415	1.38892e-08	TNRC6B
ANKRD12	1.00912e-19	-0.326137	0.418	0.523	2.66013e-15	ANKRD12
GAS5	4.88053e-16	-0.328299	0.231	0.318	1.28656e-11	GAS5
RBM3	3.68679e-16	-0.329782	0.352	0.44	9.71876e-12	RBM3
RPS19	1.47425e-45	-0.331323	0.83	0.903	3.88627e-41	RPS19
TSC22D3	7.03804e-23	-0.336543	0.299	0.421	1.8553e-18	TSC22D3
RUNX3	4.06464e-22	-0.340742	0.553	0.655	1.07148e-17	RUNX3
PABPC1	3.62595e-42	-0.343164	0.821	0.899	9.55836e-38	PABPC1
ANKRD36	1.92989e-13	-0.345162	0.188	0.26	5.08737e-09	ANKRD36
P2RY8	1.26368e-18	-0.347055	0.336	0.436	3.33119e-14	P2RY8
RASGRP2	3.59903e-15	-0.347198	0.203	0.282	9.48742e-11	RASGRP2
EIF3F	2.5402e-19	-0.349954	0.245	0.341	6.69622e-15	EIF3F
CD8B	4.63424e-19	-0.352295	0.249	0.349	1.22163e-14	CD8B
LITAF	1.1505e-20	-0.355986	0.491	0.584	3.03282e-16	LITAF
CNOT6L	1.81638e-16	-0.356922	0.329	0.418	4.78817e-12	CNOT6L
SORL1	6.3522e-18	-0.357246	0.4	0.495	1.6745e-13	SORL1
TMC6	5.5421e-19	-0.362167	0.237	0.332	1.46095e-14	TMC6
RP11-3P17.5	4.37385e-18	-0.363017	0.183	0.268	1.15299e-13	RP11-3P17.5
RPLP2	9.54725e-41	-0.365649	0.786	0.86	2.51675e-36	RPLP2
HLA-C	1.0301e-63	-0.369027	0.956	0.977	2.71545e-59	HLA-C
AKNA	8.23065e-25	-0.370808	0.476	0.585	2.16968e-20	AKNA
LUC7L3	4.66532e-19	-0.374229	0.319	0.416	1.22982e-14	LUC7L3
EIF4B	1.28095e-27	-0.374345	0.537	0.65	3.37672e-23	EIF4B
UCP2	1.45411e-17	-0.376377	0.226	0.314	3.83319e-13	UCP2
GNLY	1.34958e-31	-0.376396	0.58	0.692	3.55764e-27	GNLY
RPL35A	2.54395e-39	-0.382565	0.684	0.785	6.70611e-35	RPL35A
FBL	1.31891e-14	-0.383109	0.233	0.306	3.47677e-10	FBL
SLC25A6	1.61345e-22	-0.383469	0.367	0.472	4.25321e-18	SLC25A6
RPL31	9.79182e-57	-0.383986	0.863	0.922	2.58122e-52	RPL31
RPL27	4.21646e-39	-0.386538	0.648	0.743	1.1115e-34	RPL27
NACA	1.24255e-29	-0.389297	0.546	0.65	3.2755e-25	NACA
RPL30	9.05825e-22	-0.389884	0.308	0.414	2.38785e-17	RPL30
RPL29	1.15885e-21	-0.397237	0.222	0.319	3.05485e-17	RPL29
RPS25	4.41809e-26	-0.401514	0.421	0.537	1.16465e-21	RPS25
RPL23A	5.52532e-27	-0.409732	0.383	0.499	1.45653e-22	RPL23A
UBA52	8.35193e-42	-0.409899	0.642	0.756	2.20165e-37	UBA52
NLRP1	5.70503e-27	-0.410151	0.252	0.375	1.5039e-22	NLRP1
RPS11	1.82479e-78	-0.413371	0.903	0.955	4.81033e-74	RPS11
TBC1D10C	9.39565e-28	-0.415084	0.315	0.444	2.47679e-23	TBC1D10C
CEP78	2.08292e-15	-0.417847	0.245	0.324	5.49079e-11	CEP78
EEF1A1	2.03871e-86	-0.418107	0.932	0.969	5.37424e-82	EEF1A1
RPL18A	1.1464e-41	-0.425	0.634	0.745	3.02202e-37	RPL18A
MATK	1.38736e-23	-0.432129	0.174	0.273	3.65722e-19	MATK
RPL19	1.92809e-72	-0.432973	0.881	0.934	5.08264e-68	RPL19
RPS16	2.79581e-55	-0.433038	0.799	0.876	7.37003e-51	RPS16
PFDN5	5.18246e-32	-0.43363	0.465	0.586	1.36615e-27	PFDN5
RPL6	1.14827e-47	-0.435337	0.649	0.768	3.02696e-43	RPL6
RPL34	4.60315e-63	-0.441393	0.752	0.862	1.21344e-58	RPL34
HMHA1	2.06067e-23	-0.442404	0.336	0.442	5.43214e-19	HMHA1
RPL10A	1.02522e-45	-0.444581	0.645	0.756	2.70259e-41	RPL10A
GOLGA8B	3.96794e-28	-0.445301	0.261	0.385	1.04599e-23	GOLGA8B
RPS7	4.95662e-33	-0.44652	0.45	0.575	1.30662e-28	RPS7
EEF1B2	6.69032e-29	-0.44862	0.345	0.468	1.76363e-24	EEF1B2
RASSF1	6.49954e-24	-0.456793	0.17	0.27	1.71334e-19	RASSF1
MT-RNR2	3.57256e-159	-0.458029	1	1	9.41764e-155	MT-RNR2
RPL21	5.51801e-30	-0.464798	0.289	0.411	1.4546e-25	RPL21
RPL11	1.2345e-76	-0.469213	0.805	0.896	3.25426e-72	RPL11
TCF7	2.45012e-29	-0.482635	0.203	0.322	6.45877e-25	TCF7
TPT1	3.57709e-99	-0.485108	0.896	0.946	9.42958e-95	TPT1
RPL7A	1.46618e-65	-0.486838	0.678	0.81	3.865e-61	RPL7A
RPS5	1.84471e-58	-0.489652	0.701	0.821	4.86284e-54	RPS5
RPS23	4.22602e-56	-0.489659	0.621	0.754	1.11402e-51	RPS23
EEF2	4.83136e-72	-0.499945	0.737	0.862	1.27359e-67	EEF2
RPS20	2.92263e-73	-0.504338	0.725	0.852	7.70433e-69	RPS20
GNB2L1	1.68797e-77	-0.506921	0.752	0.856	4.44967e-73	GNB2L1
RPSA	6.1638e-49	-0.507822	0.475	0.633	1.62484e-44	RPSA
RPL5	4.48314e-69	-0.516402	0.659	0.803	1.1818e-64	RPL5
ATHL1	4.19282e-29	-0.516702	0.15	0.258	1.10527e-24	ATHL1
RPS6	2.56802e-135	-0.517064	0.939	0.98	6.76957e-131	RPS6
RPL13	5.36147e-100	-0.520026	0.848	0.928	1.41334e-95	RPL13
HLA-F	2.05363e-53	-0.521524	0.515	0.673	5.41358e-49	HLA-F
MT-ND4L	1.06862e-30	-0.521547	0.22	0.337	2.81698e-26	MT-ND4L
RPL13A	1.85494e-113	-0.522157	0.882	0.946	4.88981e-109	RPL13A
EEF1D	5.60752e-46	-0.523967	0.367	0.527	1.4782e-41	EEF1D
RPLP0	2.09777e-64	-0.527912	0.638	0.792	5.52993e-60	RPLP0
RPSAP58	3.91104e-56	-0.528377	0.536	0.69	1.03099e-51	RPSAP58
RPL4	1.78876e-87	-0.535142	0.789	0.894	4.71535e-83	RPL4
MTRNR2L10	6.93721e-51	-0.545208	0.511	0.658	1.82872e-46	MTRNR2L10
MT-ND2	4.46057e-91	-0.546575	0.824	0.908	1.17585e-86	MT-ND2
MTRNR2L8	1.57076e-103	-0.548532	0.894	0.954	4.14069e-99	MTRNR2L8
RPS27A	3.18486e-80	-0.552883	0.688	0.812	8.3956e-76	RPS27A
CIRBP	1.11986e-49	-0.553669	0.309	0.478	2.95207e-45	CIRBP
GLTSCR2	1.21299e-64	-0.561987	0.584	0.741	3.19757e-60	GLTSCR2
MTRNR2L12	7.66707e-97	-0.569226	0.8	0.903	2.02112e-92	MTRNR2L12
GOLGA8A	5.07094e-39	-0.570722	0.288	0.431	1.33675e-34	GOLGA8A
FGFBP2	1.0626e-37	-0.577635	0.44	0.57	2.80111e-33	FGFBP2
RPS18	1.83149e-108	-0.585992	0.814	0.908	4.828e-104	RPS18
RPS14	6.18912e-156	-0.593334	0.902	0.962	1.63152e-151	RPS14
SUN2	1.16223e-51	-0.612132	0.239	0.406	3.06377e-47	SUN2
RPL18	2.88573e-124	-0.633306	0.778	0.897	7.60708e-120	RPL18
RPL10	7.01111e-82	-0.647324	0.566	0.724	1.8482e-77	RPL10
RPS9	1.73428e-86	-0.654775	0.535	0.715	4.57175e-82	RPS9
MALAT1	6.97531e-215	-0.659852	0.994	1	1.83876e-210	MALAT1
RPL9	6.19281e-92	-0.67107	0.543	0.727	1.63249e-87	RPL9
RPS3A	4.14332e-114	-0.721083	0.595	0.777	1.09222e-109	RPS3A
RPL3	4.49593e-237	-0.743387	0.915	0.978	1.18517e-232	RPL3
MT-ATP8	4.91643e-88	-0.763753	0.342	0.561	1.29602e-83	MT-ATP8
RPS2	1.32796e-190	-0.775474	0.792	0.925	3.50064e-186	RPS2
RPL7	6.89978e-123	-0.780532	0.582	0.773	1.81885e-118	RPL7
RPS3	6.2347e-260	-0.804525	0.886	0.976	1.64353e-255	RPS3
RPS4X	2.16006e-221	-0.864335	0.79	0.929	5.69414e-217	RPS4X
MT-ND3	4.40085e-121	-0.878796	0.405	0.656	1.16011e-116	MT-ND3
MT-ND1	7.04346e-235	-0.895339	0.827	0.945	1.85673e-230	MT-ND1
MT-CO2	0	-1.07852	0.856	0.977	0	MT-CO2
MT-CO3	0	-1.15491	0.78	0.963	0	MT-CO3
MT-ND5	0	-1.1731	0.77	0.951	0	MT-ND5
MT-ATP6	0	-1.22251	0.901	0.994	0	MT-ATP6
MT-ND4	0	-1.26886	0.911	0.994	0	MT-ND4
MT-ND6	0	-1.30943	0.602	0.892	0	MT-ND6
MT-CO1	0	-1.47256	0.93	0.999	0	MT-CO1
MT-CYB	0	-1.53695	0.747	0.977	0	MT-CYB

### Sheet: gd_T
	p_val	avg_log2FC	pct.1	pct.2	p_val_adj	gene
RPL13	4.88685e-07	-0.609806	0.956	0.995	0.0128822	RPL13
RPS14	2.93224e-08	-0.71022	0.889	0.995	0.000772967	RPS14
MT-CO2	2.21908e-08	-0.750191	0.933	0.993	0.000584973	MT-CO2
RPL3	2.12542e-09	-0.770404	0.933	0.998	5.60281e-05	RPL3
RPS4X	3.48143e-08	-0.800002	0.844	0.968	0.000917741	RPS4X
RPS3	3.41455e-10	-0.805541	0.956	0.985	9.0011e-06	RPS3
MT-ND1	2.70643e-09	-0.851061	0.911	0.99	7.13442e-05	MT-ND1
MT-ND4	2.78667e-11	-0.903069	0.956	0.998	7.34594e-07	MT-ND4
MT-CO3	5.05058e-11	-0.988256	0.844	0.995	1.33138e-06	MT-CO3
MT-ATP6	2.52278e-14	-1.11046	0.911	1	6.6503e-10	MT-ATP6
MT-CO1	2.58143e-15	-1.15779	0.956	1	6.8049e-11	MT-CO1
MT-ND6	5.24741e-09	-1.17996	0.578	0.935	0.000138327	MT-ND6
MT-CYB	3.20478e-14	-1.20121	0.844	1	8.44813e-10	MT-CYB

### Sheet: Granulocyte
	p_val	avg_log2FC	pct.1	pct.2	p_val_adj	gene
S100A8	2.54259e-25	2.73222	0.769	0.472	6.70253e-21	S100A8
IFIT3	8.58597e-12	2.26238	0.361	0.093	2.26335e-07	IFIT3
S100A12	2.88523e-11	2.22062	0.397	0.124	7.60575e-07	S100A12
IFI44L	5.48197e-15	1.90634	0.312	0.012	1.4451e-10	IFI44L
RSAD2	1.71242e-09	1.9063	0.267	0.05	4.51411e-05	RSAD2
S100A9	7.31078e-20	1.90589	0.778	0.522	1.92719e-15	S100A9
PLBD1	1.14601e-12	1.89856	0.379	0.093	3.02101e-08	PLBD1
XAF1	5.64869e-17	1.86033	0.527	0.174	1.48905e-12	XAF1
IFITM3	5.5402e-13	1.67855	0.496	0.186	1.46045e-08	IFITM3
MX1	7.42678e-16	1.67796	0.428	0.087	1.95777e-11	MX1
ISG15	1.83701e-10	1.65013	0.306	0.062	4.84254e-06	ISG15
OAS3	1.54185e-12	1.63442	0.318	0.043	4.06448e-08	OAS3
ANXA3	7.6046e-14	1.63372	0.297	0.012	2.00465e-09	ANXA3
UGCG	8.29505e-11	1.57255	0.267	0.031	2.18666e-06	UGCG
CYBB	1.82671e-10	1.5597	0.464	0.193	4.81538e-06	CYBB
IGLC3	3.04702e-11	1.43749	0.284	0.031	8.03226e-07	IGLC3
CKAP4	2.75748e-09	1.32752	0.364	0.124	7.26899e-05	CKAP4
ACSL1	2.41023e-10	1.29127	0.485	0.217	6.3536e-06	ACSL1
STOM	1.71637e-09	1.28518	0.325	0.093	4.52452e-05	STOM
DDX60L	3.81853e-08	1.28038	0.351	0.143	0.0010066	DDX60L
IFI6	8.53997e-12	1.27809	0.336	0.062	2.25122e-07	IFI6
OAS2	1.3802e-10	1.23777	0.321	0.075	3.63834e-06	OAS2
IFI44	6.14344e-10	1.18606	0.264	0.037	1.61947e-05	IFI44
C19orf59	7.72687e-09	1.17612	0.254	0.043	0.000203688	C19orf59
PLSCR1	6.65424e-10	1.1687	0.334	0.093	1.75412e-05	PLSCR1
S100P	8.98409e-09	1.16533	0.401	0.161	0.00023683	S100P
PYGL	2.57683e-09	1.16328	0.427	0.174	6.79278e-05	PYGL
EMB	4.92465e-10	1.15828	0.482	0.236	1.29819e-05	EMB
DYSF	5.12283e-10	1.13104	0.381	0.112	1.35043e-05	DYSF
EPSTI1	8.60746e-08	1.11225	0.294	0.093	0.00226901	EPSTI1
PKM	1.07556e-10	1.09864	0.515	0.248	2.83529e-06	PKM
B4GALT5	1.82773e-08	1.09085	0.343	0.118	0.000481809	B4GALT5
PARP9	2.47992e-08	1.02887	0.352	0.124	0.000653732	PARP9
GBP1	6.03934e-07	1.01219	0.282	0.093	0.0159203	GBP1
BST1	3.0216e-07	0.97992	0.27	0.081	0.00796523	BST1
TSPO	3.5342e-08	0.96185	0.53	0.323	0.000931649	TSPO
GAPDH	5.3725e-08	0.934946	0.478	0.267	0.00141625	GAPDH
STAT1	2.89527e-07	0.932759	0.458	0.242	0.00763221	STAT1
GRN	2.13356e-07	0.90826	0.506	0.298	0.00562427	GRN
EIF2AK2	1.42295e-07	0.906681	0.367	0.155	0.00375105	EIF2AK2
GCA	2.22679e-08	0.904437	0.479	0.224	0.000587004	GCA
CD63	2.27356e-08	0.903584	0.545	0.323	0.000599333	CD63
LDHA	1.28222e-07	0.890912	0.49	0.28	0.00338005	LDHA
PGD	1.1793e-06	0.878327	0.497	0.304	0.0310874	PGD
ADAR	1.13322e-08	0.848111	0.687	0.478	0.000298727	ADAR
SERPINB1	1.68263e-10	0.80782	0.707	0.416	4.43558e-06	SERPINB1
S100A6	5.77605e-08	0.798804	0.634	0.435	0.00152263	S100A6
MAPK14	5.88329e-07	0.788251	0.503	0.298	0.0155089	MAPK14
BASP1	2.32569e-07	0.769555	0.512	0.273	0.00613076	BASP1
ACTB	5.99986e-13	0.768059	0.918	0.795	1.58162e-08	ACTB
TKT	8.84038e-09	0.728703	0.725	0.509	0.000233041	TKT
CAP1	6.51762e-08	0.674565	0.76	0.559	0.00171811	CAP1
ARPC5	1.14508e-06	0.645087	0.652	0.46	0.0301854	ARPC5
MSRB1	7.78373e-07	0.627809	0.458	0.236	0.0205187	MSRB1
RNA18S5	1.727e-15	0.524684	1	1	4.55255e-11	RNA18S5
MNDA	8.23526e-07	0.459835	0.67	0.453	0.021709	MNDA
RNA28S5	5.703e-08	0.345802	1	1	0.00150337	RNA28S5
MT-RNR2	1.34194e-09	-0.430468	1	1	3.53749e-05	MT-RNR2
TPT1	6.90737e-09	-0.524476	0.834	0.913	0.000182085	TPT1
MTRNR2L8	4.5597e-07	-0.540041	0.907	0.969	0.0120198	MTRNR2L8
MT-CO2	1.66484e-07	-0.598066	0.754	0.87	0.0043887	MT-CO2
MT-ND3	1.1779e-06	-0.606573	0.494	0.658	0.0310505	MT-ND3
AKNA	5.80228e-07	-0.611888	0.254	0.447	0.0152954	AKNA
EIF1	3.75163e-08	-0.620672	0.657	0.801	0.000988967	EIF1
PABPC1	3.64728e-08	-0.621832	0.778	0.863	0.000961458	PABPC1
SRSF5	5.27938e-08	-0.63283	0.537	0.708	0.0013917	SRSF5
CLK1	1.26088e-06	-0.63322	0.206	0.379	0.0332381	CLK1
MT-ND2	1.21825e-07	-0.635919	0.691	0.807	0.00321144	MT-ND2
RPS21	1.01534e-06	-0.652313	0.522	0.671	0.0267654	RPS21
RPL31	1.25049e-06	-0.659135	0.679	0.783	0.032964	RPL31
RPL4	3.91667e-07	-0.698981	0.606	0.714	0.0103247	RPL4
PNRC1	4.98426e-09	-0.703435	0.442	0.652	0.00013139	PNRC1
ARL4C	6.52764e-07	-0.718613	0.13	0.292	0.0172075	ARL4C
TXNIP	4.89731e-13	-0.727606	0.722	0.913	1.29098e-08	TXNIP
RPL23A	4.68251e-07	-0.731433	0.24	0.422	0.0123436	RPL23A
RPS14	1.84676e-07	-0.735928	0.696	0.77	0.00486824	RPS14
RPL18	2.37566e-07	-0.74842	0.609	0.739	0.00626249	RPL18
RPL10A	3.30148e-07	-0.753625	0.497	0.652	0.00870302	RPL10A
EEF2	1.48938e-07	-0.754353	0.631	0.733	0.00392616	EEF2
RPS5	4.42123e-07	-0.77139	0.521	0.677	0.0116548	RPS5
MT-CO3	1.71059e-11	-0.773905	0.73	0.839	4.5093e-07	MT-CO3
MT-ND5	2.89735e-11	-0.788738	0.673	0.82	7.6377e-07	MT-ND5
GNB2L1	2.04728e-07	-0.790545	0.627	0.727	0.00539683	GNB2L1
RPL13A	1.73506e-08	-0.802052	0.646	0.752	0.000457378	RPL13A
RPS18	4.40279e-07	-0.806638	0.597	0.72	0.0116062	RPS18
RPS6	7.75277e-09	-0.810395	0.704	0.839	0.000204371	RPS6
RPL5	5.99059e-07	-0.81879	0.542	0.671	0.0157918	RPL5
AHNAK	4.12679e-07	-0.823285	0.521	0.696	0.0108786	AHNAK
MT-ND4	1.26591e-14	-0.851443	0.813	0.907	3.33706e-10	MT-ND4
CIRBP	5.32155e-10	-0.853615	0.316	0.534	1.40281e-05	CIRBP
MALAT1	7.38546e-19	-0.853975	0.991	1	1.94688e-14	MALAT1
GLTSCR2	5.3369e-07	-0.863429	0.421	0.571	0.0140686	GLTSCR2
RPL7	1.13618e-09	-0.88974	0.512	0.677	2.99507e-05	RPL7
MT-CYB	2.23699e-15	-0.892037	0.688	0.851	5.89692e-11	MT-CYB
MT-ND1	1.87161e-14	-0.903987	0.739	0.901	4.93376e-10	MT-ND1
CD84	1.12028e-06	-0.908774	0.124	0.267	0.0295317	CD84
RPSAP58	1.93351e-07	-0.912175	0.394	0.534	0.00509692	RPSAP58
RPS3A	8.70005e-08	-0.922412	0.488	0.627	0.00229342	RPS3A
MT-CO1	6.12435e-14	-0.945695	0.812	0.863	1.61444e-09	MT-CO1
RPS2	1.42069e-08	-0.949136	0.612	0.733	0.000374509	RPS2
MT-ND6	1.6463e-11	-0.983758	0.485	0.683	4.3398e-07	MT-ND6
MT-ATP6	4.45976e-16	-0.983988	0.781	0.894	1.17564e-11	MT-ATP6
RPS3	3.52533e-12	-1.00774	0.637	0.776	9.29312e-08	RPS3
NLRP1	1.14165e-09	-1.03054	0.196	0.398	3.0095e-05	NLRP1
RPL3	8.0762e-13	-1.10795	0.637	0.776	2.12897e-08	RPL3
RPS4X	4.5163e-14	-1.13876	0.584	0.764	1.19054e-09	RPS4X
FCER1A	3.12607e-14	-1.35566	0.061	0.261	8.24063e-10	FCER1A
CFD	1.69984e-09	-1.4081	0.146	0.329	4.48095e-05	CFD
GATA2	3.52957e-12	-1.44786	0.182	0.435	9.30429e-08	GATA2

### Sheet: NK
	p_val	avg_log2FC	pct.1	pct.2	p_val_adj	gene
IFI44L	0	2.00599	0.34	0.011	0	IFI44L
MX1	8.23334e-270	1.8697	0.362	0.045	2.17039e-265	MX1
IFIT3	8.34438e-198	1.639	0.275	0.034	2.19966e-193	IFIT3
XAF1	5.25187e-217	1.57419	0.657	0.325	1.38444e-212	XAF1
OAS3	2.29592e-210	1.56135	0.28	0.031	6.05227e-206	OAS3
MYOM2	3.47108e-137	1.44413	0.335	0.097	9.15011e-133	MYOM2
IFI6	1.95152e-176	1.38153	0.276	0.043	5.14441e-172	IFI6
TRGC1	4.0795e-100	1.32727	0.381	0.165	1.0754e-95	TRGC1
ISG15	3.31138e-121	1.19393	0.297	0.084	8.72914e-117	ISG15
STAT1	1.29611e-135	1.17356	0.478	0.207	3.41668e-131	STAT1
CD3G	8.98375e-109	1.16485	0.287	0.086	2.36821e-104	CD3G
OAS2	8.31688e-121	1.15917	0.394	0.152	2.19241e-116	OAS2
PARP9	9.2388e-130	1.11466	0.371	0.124	2.43544e-125	PARP9
CD3D	2.83226e-96	1.10975	0.304	0.105	7.46611e-92	CD3D
IL32	1.00213e-118	1.08426	0.388	0.144	2.64171e-114	IL32
EIF2AK2	4.23691e-106	1.04486	0.349	0.127	1.11689e-101	EIF2AK2
TRGC2	1.65751e-62	0.920543	0.314	0.15	4.36936e-58	TRGC2
DDX60	4.21977e-72	0.848663	0.26	0.096	1.11237e-67	DDX60
SAMD9L	4.03015e-60	0.838692	0.453	0.271	1.06239e-55	SAMD9L
RNA18S5	0	0.835964	1	1	0	RNA18S5
GBP1	1.0302e-63	0.811561	0.258	0.103	2.71572e-59	GBP1
TRIM22	7.80904e-59	0.809654	0.42	0.247	2.05854e-54	TRIM22
MTRNR2L1	8.4278e-40	0.779699	0.55	0.416	2.22165e-35	MTRNR2L1
CX3CR1	3.52107e-61	0.769075	0.631	0.484	9.2819e-57	CX3CR1
EPSTI1	3.79653e-62	0.72549	0.256	0.101	1.0008e-57	EPSTI1
DTX3L	1.86739e-55	0.716777	0.395	0.221	4.92263e-51	DTX3L
ADAR	1.30827e-72	0.711325	0.674	0.498	3.44872e-68	ADAR
LGALS1	7.28265e-37	0.681643	0.276	0.152	1.91978e-32	LGALS1
SAMD9	1.06259e-41	0.629911	0.5	0.35	2.8011e-37	SAMD9
RNA28S5	5.02233e-168	0.626742	1	1	1.32394e-163	RNA28S5
CD3E	1.34136e-36	0.603089	0.268	0.144	3.53597e-32	CD3E
PARP14	2.92943e-29	0.573095	0.394	0.271	7.72227e-25	PARP14
CD38	5.1631e-31	0.567334	0.295	0.174	1.36105e-26	CD38
SP100	6.05667e-40	0.552255	0.587	0.446	1.5966e-35	SP100
TAP1	6.44014e-32	0.524623	0.345	0.214	1.69768e-27	TAP1
IKZF3	9.31487e-26	0.515749	0.307	0.198	2.45549e-21	IKZF3
GZMB	7.90181e-34	0.501635	0.84	0.779	2.083e-29	GZMB
TMEM123	3.99849e-27	0.49862	0.353	0.234	1.05404e-22	TMEM123
PRDM1	6.68204e-20	0.438022	0.271	0.177	1.76145e-15	PRDM1
IFI16	2.295e-20	0.408127	0.547	0.443	6.04984e-16	IFI16
HLA-DPB1	5.79001e-21	0.402871	0.379	0.27	1.5263e-16	HLA-DPB1
RP1-17K7.2	5.00302e-15	0.402745	0.301	0.222	1.31885e-10	RP1-17K7.2
BCL2	2.99152e-18	0.398017	0.263	0.172	7.88595e-14	BCL2
CAPZA1	4.89075e-19	0.397337	0.338	0.241	1.28925e-14	CAPZA1
PLEK	7.60637e-27	0.393206	0.763	0.702	2.00512e-22	PLEK
CTSC	1.60854e-20	0.390055	0.354	0.249	4.24027e-16	CTSC
HLA-DPA1	4.28251e-16	0.38904	0.251	0.169	1.12891e-11	HLA-DPA1
S100A4	1.46402e-16	0.386937	0.454	0.365	3.8593e-12	S100A4
SPTLC2	2.10312e-17	0.380774	0.256	0.168	5.54404e-13	SPTLC2
IFITM3	1.10181e-11	0.356106	0.298	0.227	2.90447e-07	IFITM3
SP110	9.84264e-13	0.347137	0.256	0.181	2.59462e-08	SP110
MYL12A	2.61815e-19	0.339116	0.598	0.503	6.9017e-15	MYL12A
GZMA	2.56916e-25	0.33746	0.749	0.674	6.77257e-21	GZMA
RN7SL4P	5.57695e-11	0.330092	0.385	0.311	1.47014e-06	RN7SL4P
ACTB	1.16266e-26	0.328221	0.86	0.793	3.06488e-22	ACTB
RP11-94L15.2	4.86966e-15	0.326841	0.469	0.377	1.28369e-10	RP11-94L15.2
PTPN6	2.69847e-09	0.321046	0.291	0.228	7.11342e-05	PTPN6
CALR	1.37059e-10	0.313257	0.45	0.376	3.61303e-06	CALR
RRBP1	6.37371e-14	0.308822	0.327	0.24	1.68017e-09	RRBP1
TXNIP	2.10817e-28	0.298428	0.974	0.964	5.55736e-24	TXNIP
HIST1H1E	5.77114e-09	0.297048	0.387	0.322	0.000152133	HIST1H1E
EOMES	1.22937e-08	0.291172	0.277	0.217	0.000324076	EOMES
GBP5	7.41899e-12	0.290411	0.495	0.416	1.95572e-07	GBP5
PKM	1.1895e-09	0.287274	0.285	0.22	3.13564e-05	PKM
PSME2	1.01084e-12	0.286634	0.377	0.291	2.66467e-08	PSME2
MT-RNR1	1.87293e-26	0.286313	0.988	0.986	4.93724e-22	MT-RNR1
CNOT1	1.75513e-09	0.277964	0.286	0.22	4.6267e-05	CNOT1
TPM4	6.14484e-09	0.277734	0.307	0.24	0.000161984	TPM4
RNF213	1.32808e-23	0.274405	0.936	0.917	3.50095e-19	RNF213
SPCS3	6.86333e-12	0.269573	0.35	0.268	1.80924e-07	SPCS3
SLAMF7	1.5221e-11	0.265933	0.53	0.451	4.0124e-07	SLAMF7
DOCK8	9.36713e-10	0.265426	0.372	0.3	2.46927e-05	DOCK8
LNPEP	1.76547e-10	0.255491	0.553	0.478	4.65395e-06	LNPEP
LPIN2	1.40687e-08	0.25207	0.251	0.192	0.000370864	LPIN2
RPL34	7.54592e-12	-0.252721	0.68	0.721	1.98918e-07	RPL34
PFDN5	2.57152e-09	-0.254516	0.417	0.482	6.77879e-05	PFDN5
RPL24	5.46409e-09	-0.255418	0.452	0.517	0.000144039	RPL24
NAP1L1	1.55846e-06	-0.255624	0.264	0.317	0.0410827	NAP1L1
CCNI	1.23789e-09	-0.258017	0.454	0.515	3.2632e-05	CCNI
NIPBL	7.98528e-07	-0.258331	0.407	0.454	0.02105	NIPBL
FNBP1	3.88776e-10	-0.260388	0.502	0.567	1.02485e-05	FNBP1
SYNE2	2.99652e-16	-0.260637	0.884	0.873	7.89911e-12	SYNE2
ARID4B	3.26e-07	-0.261009	0.345	0.398	0.00859369	ARID4B
EIF1	1.20939e-15	-0.261398	0.66	0.733	3.18808e-11	EIF1
USP7	1.52178e-08	-0.26148	0.307	0.37	0.000401158	USP7
BIN1	1.54754e-09	-0.262628	0.199	0.267	4.07947e-05	BIN1
SELPLG	4.50791e-09	-0.262672	0.311	0.377	0.000118833	SELPLG
RPS11	2.59139e-22	-0.264854	0.872	0.902	6.83117e-18	RPS11
SLFN13	7.58094e-07	-0.265263	0.202	0.254	0.0199841	SLFN13
CTCF	3.57115e-07	-0.265588	0.205	0.258	0.00941391	CTCF
MT-RNR2	3.00294e-55	-0.266942	1	1	7.91605e-51	MT-RNR2
CDK13	2.88798e-07	-0.268178	0.207	0.26	0.00761299	CDK13
PRDM2	5.442e-08	-0.268649	0.25	0.31	0.00143457	PRDM2
GPATCH8	2.33411e-08	-0.269095	0.246	0.306	0.000615296	GPATCH8
TYROBP	3.32436e-13	-0.269844	0.517	0.594	8.76335e-09	TYROBP
CD99	1.79345e-09	-0.27138	0.296	0.369	4.72773e-05	CD99
RPL30	3.96922e-09	-0.2716	0.233	0.298	0.000104633	RPL30
FAM107B	6.36193e-08	-0.272882	0.35	0.409	0.00167707	FAM107B
HLA-C	1.52978e-37	-0.273521	0.954	0.975	4.03265e-33	HLA-C
MACF1	8.11259e-22	-0.273765	0.873	0.893	2.13856e-17	MACF1
HIPK2	2.12554e-08	-0.273874	0.407	0.471	0.000560313	HIPK2
CARD11	7.80504e-07	-0.274292	0.241	0.294	0.0205749	CARD11
COX4I1	1.11662e-11	-0.27438	0.463	0.535	2.94351e-07	COX4I1
IFITM2	1.92759e-10	-0.275167	0.43	0.493	5.08131e-06	IFITM2
GNAI2	7.59502e-12	-0.276492	0.48	0.552	2.00212e-07	GNAI2
RPL23A	4.0575e-09	-0.277019	0.294	0.358	0.00010696	RPL23A
EHD1	5.3399e-10	-0.277474	0.272	0.345	1.40765e-05	EHD1
PBXIP1	1.6228e-06	-0.279801	0.211	0.259	0.0427787	PBXIP1
TNRC6B	9.24067e-09	-0.280083	0.321	0.387	0.000243593	TNRC6B
CSNK1G2	2.77716e-10	-0.280146	0.256	0.33	7.32088e-06	CSNK1G2
NEAT1	2.23462e-10	-0.282235	0.342	0.416	5.89068e-06	NEAT1
RPS20	2.30474e-15	-0.283484	0.63	0.692	6.07553e-11	RPS20
MAP7D1	1.38302e-08	-0.285447	0.245	0.308	0.000364577	MAP7D1
RPS7	1.52606e-11	-0.286878	0.366	0.441	4.02285e-07	RPS7
FCRL6	5.95757e-09	-0.287375	0.266	0.332	0.000157048	FCRL6
ZAP70	8.51612e-13	-0.287941	0.408	0.489	2.24493e-08	ZAP70
HNRNPDL	3.56495e-15	-0.289008	0.474	0.569	9.39757e-11	HNRNPDL
ARHGAP30	3.17998e-14	-0.291056	0.599	0.662	8.38275e-10	ARHGAP30
CCNL2	1.13917e-08	-0.291104	0.23	0.294	0.000300295	CCNL2
MPHOSPH8	1.33116e-07	-0.291474	0.22	0.275	0.00350906	MPHOSPH8
RPL15	1.28411e-16	-0.291944	0.619	0.695	3.38505e-12	RPL15
NKTR	4.06391e-10	-0.292025	0.309	0.38	1.07129e-05	NKTR
TMC6	8.24799e-09	-0.294799	0.24	0.302	0.000217425	TMC6
KLRF1	1.63625e-11	-0.295094	0.3	0.38	4.31332e-07	KLRF1
TRBC2	6.89813e-16	-0.295354	0.494	0.584	1.81842e-11	TRBC2
CHST2	5.33718e-10	-0.296893	0.192	0.257	1.40693e-05	CHST2
HNRNPA0	3.91734e-09	-0.297438	0.2	0.261	0.000103265	HNRNPA0
EIF3C	7.64761e-08	-0.298713	0.27	0.325	0.00201599	EIF3C
DDX5	7.16233e-29	-0.298985	0.85	0.901	1.88806e-24	DDX5
BCAS4	1.12734e-12	-0.300554	0.353	0.435	2.97178e-08	BCAS4
HLA-E	1.66308e-65	-0.301148	0.988	0.996	4.38404e-61	HLA-E
P2RY8	7.055e-11	-0.301386	0.284	0.359	1.85977e-06	P2RY8
CCDC88C	1.37369e-11	-0.301831	0.441	0.515	3.62119e-07	CCDC88C
PIK3R1	3.13568e-09	-0.302817	0.411	0.469	8.26596e-05	PIK3R1
CCDC88B	2.22034e-09	-0.303116	0.227	0.294	5.85305e-05	CCDC88B
RBM39	1.3513e-20	-0.303201	0.635	0.715	3.56215e-16	RBM39
SRSF5	9.61565e-16	-0.304082	0.517	0.603	2.53478e-11	SRSF5
PPIA	1.69778e-11	-0.304383	0.247	0.324	4.47551e-07	PPIA
BPTF	2.48981e-09	-0.308014	0.459	0.519	6.56338e-05	BPTF
FCGR3A	1.12147e-22	-0.308087	0.775	0.82	2.95632e-18	FCGR3A
TERF2IP	3.88139e-10	-0.308165	0.238	0.307	1.02317e-05	TERF2IP
RPS28	8.61293e-13	-0.308194	0.419	0.494	2.27046e-08	RPS28
RPL21	7.5068e-11	-0.309986	0.217	0.286	1.97887e-06	RPL21
FGR	2.93357e-10	-0.310787	0.328	0.4	7.73318e-06	FGR
TPT1	6.2428e-26	-0.311737	0.85	0.893	1.64566e-21	TPT1
PIP4K2A	2.8341e-18	-0.313051	0.598	0.673	7.47097e-14	PIP4K2A
RALY	9.15618e-10	-0.314395	0.19	0.253	2.41366e-05	RALY
RPL6	1.77836e-19	-0.314738	0.56	0.653	4.68793e-15	RPL6
RPL11	2.63979e-19	-0.314757	0.726	0.777	6.95874e-15	RPL11
MTRNR2L8	3.42517e-38	-0.315366	0.909	0.945	9.02908e-34	MTRNR2L8
LITAF	1.1921e-14	-0.315797	0.517	0.599	3.14249e-10	LITAF
UCP2	4.20999e-10	-0.317669	0.267	0.335	1.1098e-05	UCP2
RPL19	3.74862e-26	-0.318167	0.792	0.844	9.88173e-22	RPL19
MTRNR2L12	1.44731e-30	-0.318514	0.81	0.878	3.81526e-26	MTRNR2L12
C19orf43	1.72551e-10	-0.319049	0.244	0.314	4.54861e-06	C19orf43
PCBP2	1.20591e-10	-0.319536	0.223	0.294	3.1789e-06	PCBP2
STK17A	2.45142e-11	-0.319932	0.267	0.341	6.46219e-07	STK17A
CREBBP	3.86082e-12	-0.320538	0.323	0.404	1.01775e-07	CREBBP
NACA	6.43941e-16	-0.3219	0.475	0.562	1.69749e-11	NACA
ANKRD11	1.26266e-09	-0.322167	0.325	0.391	3.3285e-05	ANKRD11
MYBL1	2.56112e-11	-0.323931	0.4	0.474	6.75136e-07	MYBL1
CDC42SE2	3.72467e-14	-0.324221	0.424	0.508	9.81859e-10	CDC42SE2
MAPK1	5.23042e-11	-0.324556	0.384	0.458	1.37879e-06	MAPK1
GOLGA8A	4.21756e-11	-0.325977	0.281	0.354	1.11179e-06	GOLGA8A
PRSS23	4.01336e-09	-0.327962	0.25	0.312	0.000105796	PRSS23
PRRC2B	5.06611e-11	-0.3281	0.358	0.431	1.33548e-06	PRRC2B
SPTBN1	2.23899e-09	-0.330354	0.354	0.419	5.9022e-05	SPTBN1
WASF2	8.47454e-12	-0.330793	0.268	0.344	2.23397e-07	WASF2
HMGB1	4.05575e-12	-0.330855	0.318	0.397	1.06914e-07	HMGB1
SLC25A3	1.59618e-12	-0.333052	0.303	0.384	4.20768e-08	SLC25A3
LCK	6.62475e-13	-0.335572	0.338	0.42	1.74635e-08	LCK
EPB41	4.76067e-14	-0.336232	0.335	0.423	1.25496e-09	EPB41
RPS23	3.16439e-18	-0.33863	0.514	0.6	8.34166e-14	RPS23
KLRB1	6.22099e-11	-0.341028	0.288	0.365	1.63992e-06	KLRB1
ABHD2	5.02119e-11	-0.343192	0.27	0.343	1.32364e-06	ABHD2
CD247	1.65794e-29	-0.345336	0.72	0.798	4.37049e-25	CD247
AKNA	6.1966e-18	-0.347146	0.514	0.604	1.63349e-13	AKNA
FYN	4.53233e-17	-0.347147	0.52	0.604	1.19477e-12	FYN
NLRP1	6.88695e-10	-0.347765	0.262	0.331	1.81547e-05	NLRP1
ITGAM	9.02949e-18	-0.348245	0.341	0.449	2.38027e-13	ITGAM
ARHGAP4	8.4317e-11	-0.349334	0.259	0.33	2.22268e-06	ARHGAP4
TBC1D10C	1.30185e-14	-0.349717	0.308	0.402	3.43182e-10	TBC1D10C
SLC44A2	3.10762e-12	-0.350122	0.289	0.37	8.192e-08	SLC44A2
SORL1	6.93289e-23	-0.350756	0.532	0.64	1.82758e-18	SORL1
APOBR	6.17068e-13	-0.351967	0.265	0.348	1.62665e-08	APOBR
LUC7L3	2.10843e-13	-0.352729	0.289	0.373	5.55804e-09	LUC7L3
ICAM3	1.34889e-12	-0.356243	0.275	0.355	3.5558e-08	ICAM3
CAPNS1	6.17425e-13	-0.357103	0.317	0.397	1.62759e-08	CAPNS1
SIGIRR	7.31746e-14	-0.358104	0.233	0.315	1.92895e-09	SIGIRR
AKAP13	3.54745e-25	-0.3585	0.625	0.71	9.35142e-21	AKAP13
CASP8	3.02195e-11	-0.358546	0.256	0.33	7.96616e-07	CASP8
UBA52	1.84486e-22	-0.359076	0.551	0.648	4.86324e-18	UBA52
RPS27A	5.07729e-25	-0.359409	0.621	0.697	1.33842e-20	RPS27A
TFDP2	1.6351e-13	-0.359571	0.18	0.261	4.3103e-09	TFDP2
MT-ND2	2.17448e-38	-0.36067	0.792	0.855	5.73215e-34	MT-ND2
ARHGAP9	3.81765e-13	-0.36329	0.358	0.436	1.00637e-08	ARHGAP9
CTDSP1	1.56778e-14	-0.366807	0.185	0.268	4.13282e-10	CTDSP1
RFTN1	1.724e-12	-0.371479	0.191	0.266	4.54465e-08	RFTN1
SYTL3	2.22984e-10	-0.37799	0.251	0.317	5.87807e-06	SYTL3
FBXW5	4.08508e-13	-0.379212	0.219	0.299	1.07687e-08	FBXW5
AHNAK	4.64645e-53	-0.37993	0.924	0.964	1.22485e-48	AHNAK
BIN2	1.47303e-24	-0.380163	0.587	0.678	3.88306e-20	BIN2
SYNE1	3.76482e-39	-0.38119	0.859	0.911	9.92444e-35	SYNE1
GSE1	1.36282e-11	-0.382774	0.183	0.253	3.59254e-07	GSE1
RPL10A	3.56846e-21	-0.382839	0.52	0.611	9.40682e-17	RPL10A
CYBA	4.96025e-22	-0.383496	0.419	0.537	1.30757e-17	CYBA
GOLGA8B	9.43302e-13	-0.386555	0.261	0.34	2.48664e-08	GOLGA8B
ANKRD12	3.60027e-13	-0.38708	0.364	0.442	9.49067e-09	ANKRD12
ZBTB44	9.64238e-17	-0.390077	0.279	0.372	2.54183e-12	ZBTB44
APMAP	1.17584e-18	-0.390363	0.394	0.489	3.09963e-14	APMAP
MTRNR2L10	9.95827e-24	-0.391006	0.507	0.615	2.6251e-19	MTRNR2L10
ARHGAP25	6.71078e-17	-0.393857	0.339	0.435	1.76903e-12	ARHGAP25
RPSAP58	5.11588e-20	-0.395843	0.41	0.513	1.3486e-15	RPSAP58
RASA3	3.77816e-16	-0.400198	0.321	0.414	9.95962e-12	RASA3
EIF3F	3.79232e-17	-0.40374	0.201	0.296	9.99694e-13	EIF3F
SIPA1	6.13086e-15	-0.403929	0.189	0.273	1.61615e-10	SIPA1
EIF3G	6.75504e-15	-0.405457	0.238	0.324	1.7807e-10	EIF3G
RCSD1	1.41181e-15	-0.409829	0.292	0.382	3.72168e-11	RCSD1
RPS18	1.93293e-32	-0.410166	0.712	0.782	5.09539e-28	RPS18
SRSF11	2.80127e-18	-0.411428	0.44	0.527	7.38444e-14	SRSF11
PRMT2	6.2896e-18	-0.416995	0.335	0.435	1.658e-13	PRMT2
CTSW	8.7871e-25	-0.417316	0.43	0.549	2.31637e-20	CTSW
USF2	4.13546e-17	-0.419744	0.171	0.26	1.09015e-12	USF2
SMAP2	3.86561e-15	-0.420344	0.252	0.341	1.01901e-10	SMAP2
PNRC1	4.38996e-22	-0.420451	0.367	0.479	1.15724e-17	PNRC1
PABPC1	2.11135e-43	-0.421972	0.747	0.844	5.56574e-39	PABPC1
EEF1A1	7.59658e-63	-0.422864	0.886	0.938	2.00254e-58	EEF1A1
CEP78	1.47366e-16	-0.423713	0.27	0.365	3.88471e-12	CEP78
TMC8	2.43629e-22	-0.4271	0.346	0.463	6.4223e-18	TMC8
HMHA1	3.41681e-20	-0.427678	0.292	0.402	9.00705e-16	HMHA1
EEF1B2	8.11435e-20	-0.428641	0.251	0.355	2.13902e-15	EEF1B2
CFL1	4.38516e-31	-0.428704	0.577	0.688	1.15597e-26	CFL1
RBM3	2.00464e-19	-0.430541	0.317	0.42	5.28442e-15	RBM3
ARL4C	2.73171e-55	-0.433195	0.812	0.884	7.20106e-51	ARL4C
PPP2R5C	1.05076e-27	-0.433218	0.467	0.583	2.76992e-23	PPP2R5C
RPL7A	9.59165e-37	-0.435835	0.576	0.697	2.52845e-32	RPL7A
RPL13A	1.93534e-41	-0.436011	0.775	0.846	5.10174e-37	RPL13A
RPL9	1.63411e-27	-0.442118	0.464	0.582	4.30768e-23	RPL9
HLA-F	5.05543e-34	-0.442365	0.567	0.68	1.33266e-29	HLA-F
FAM53B	2.72256e-14	-0.445865	0.214	0.293	7.17694e-10	FAM53B
IGF2R	7.37933e-29	-0.446372	0.534	0.65	1.94526e-24	IGF2R
RPL13	3.49334e-48	-0.4566	0.743	0.838	9.20879e-44	RPL13
SNHG5	1.43714e-17	-0.457854	0.194	0.285	3.78844e-13	SNHG5
CNOT6L	3.04989e-24	-0.458152	0.342	0.459	8.03981e-20	CNOT6L
STK38	9.11449e-23	-0.459797	0.292	0.405	2.40267e-18	STK38
RPS6	1.59831e-68	-0.463976	0.88	0.931	4.2133e-64	RPS6
EEF1D	1.90343e-23	-0.465254	0.29	0.404	5.01763e-19	EEF1D
PDCD4	3.33641e-18	-0.465418	0.195	0.287	8.79511e-14	PDCD4
RPS5	4.37307e-35	-0.472107	0.554	0.678	1.15278e-30	RPS5
DIP2A	6.28404e-21	-0.473706	0.346	0.452	1.65653e-16	DIP2A
FBL	1.13011e-20	-0.476531	0.168	0.268	2.97909e-16	FBL
RPSA	2.98731e-28	-0.477617	0.345	0.471	7.87485e-24	RPSA
RUNX3	7.33831e-50	-0.479481	0.632	0.771	1.93445e-45	RUNX3
S1PR5	2.22053e-28	-0.480193	0.366	0.491	5.85355e-24	S1PR5
IL2RB	4.48277e-41	-0.488899	0.561	0.702	1.1817e-36	IL2RB
RPLP0	1.79548e-36	-0.49663	0.485	0.629	4.73308e-32	RPLP0
ABLIM1	4.75627e-22	-0.50264	0.158	0.261	1.2538e-17	ABLIM1
RPL5	2.73685e-41	-0.505838	0.555	0.677	7.21462e-37	RPL5
CIRBP	2.39851e-29	-0.510372	0.337	0.469	6.32271e-25	CIRBP
RASSF1	3.29305e-24	-0.510438	0.193	0.304	8.6808e-20	RASSF1
SYK	2.26496e-22	-0.514128	0.195	0.305	5.97066e-18	SYK
EIF4B	4.58256e-37	-0.516415	0.425	0.57	1.20801e-32	EIF4B
GLTSCR2	1.48665e-40	-0.516911	0.454	0.603	3.91895e-36	GLTSCR2
FGFBP2	8.02384e-42	-0.517327	0.631	0.731	2.11517e-37	FGFBP2
RPS9	1.03647e-37	-0.536362	0.432	0.569	2.73224e-33	RPS9
EEF2	4.78604e-62	-0.544724	0.668	0.795	1.26165e-57	EEF2
RPS14	7.4554e-82	-0.545831	0.817	0.9	1.96532e-77	RPS14
SLC25A6	5.47141e-30	-0.547748	0.25	0.382	1.44232e-25	SLC25A6
RPL18	6.33108e-60	-0.5491	0.724	0.82	1.66893e-55	RPL18
SH2D1B	3.28841e-27	-0.552995	0.179	0.298	8.66856e-23	SH2D1B
GNB2L1	1.74405e-64	-0.563884	0.642	0.776	4.59749e-60	GNB2L1
GNLY	2.07056e-102	-0.563995	0.888	0.955	5.45821e-98	GNLY
RPS3A	2.24082e-46	-0.566789	0.488	0.631	5.90703e-42	RPS3A
C1orf63	3.84495e-34	-0.581585	0.282	0.426	1.01357e-29	C1orf63
IER2	2.48337e-29	-0.593374	0.157	0.277	6.5464e-25	IER2
ETS1	2.1421e-80	-0.596517	0.756	0.864	5.64678e-76	ETS1
MT-ND4L	2.68084e-33	-0.596631	0.178	0.313	7.06696e-29	MT-ND4L
RPL4	1.09911e-76	-0.603439	0.673	0.805	2.89737e-72	RPL4
MT-ND1	1.17254e-93	-0.606444	0.78	0.892	3.09093e-89	MT-ND1
RPL7	9.29957e-55	-0.612577	0.467	0.635	2.45146e-50	RPL7
JAK1	8.71851e-90	-0.617138	0.737	0.869	2.29829e-85	JAK1
RPS3	2.24426e-122	-0.669591	0.81	0.908	5.91609e-118	RPS3
SUN2	2.64796e-43	-0.672634	0.243	0.406	6.98029e-39	SUN2
RPL10	7.09579e-59	-0.673202	0.448	0.614	1.87052e-54	RPL10
CXXC5	1.53902e-42	-0.681387	0.187	0.345	4.057e-38	CXXC5
RPS2	3.28731e-105	-0.72569	0.661	0.813	8.66569e-101	RPS2
RPS4X	2.39078e-101	-0.728992	0.655	0.819	6.30233e-97	RPS4X
ATHL1	2.8763e-46	-0.748787	0.126	0.279	7.58221e-42	ATHL1
MATK	6.08728e-56	-0.773513	0.227	0.412	1.60467e-51	MATK
METRNL	1.26953e-47	-0.795581	0.108	0.259	3.34661e-43	METRNL
RPL3	6.35407e-199	-0.851049	0.846	0.948	1.675e-194	RPL3
MT-ND3	1.38359e-84	-0.873135	0.313	0.546	3.64728e-80	MT-ND3
MT-ATP8	1.33006e-81	-0.883083	0.28	0.509	3.50618e-77	MT-ATP8
MT-ND5	1.26294e-272	-1.09697	0.751	0.932	3.32923e-268	MT-ND5
MT-CO3	9.27419e-293	-1.10062	0.748	0.942	2.44477e-288	MT-CO3
MT-ATP6	0	-1.13265	0.885	0.987	0	MT-ATP6
MT-ND4	0	-1.17579	0.893	0.992	0	MT-ND4
MT-ND6	8.7786e-245	-1.20091	0.58	0.857	2.31413e-240	MT-ND6
MT-CO2	0	-1.20688	0.828	0.98	0	MT-CO2
MT-CO1	0	-1.31944	0.929	0.998	0	MT-CO1
MT-CYB	0	-1.40443	0.674	0.941	0	MT-CYB

### Sheet: PB
	p_val	avg_log2FC	pct.1	pct.2	p_val_adj	gene
IGHG4	1.2974e-14	2.72616	0.683	0.279	3.42008e-10	IGHG4
IFI27	8.10968e-19	2.67446	0.529	0	2.13779e-14	IFI27
S100A8	1.69028e-09	2.48216	0.357	0.035	4.45575e-05	S100A8
S100A9	1.74131e-07	2.19528	0.351	0.081	0.00459027	S100A9
MX1	5.19311e-20	1.8939	0.689	0.174	1.36896e-15	MX1
IFI6	4.50798e-17	1.82418	0.542	0.058	1.18835e-12	IFI6
CCND2	3.90405e-12	1.48272	0.718	0.43	1.02915e-07	CCND2
IGHJ6	1.24424e-06	1.47067	0.288	0.047	0.0327994	IGHJ6
CCR2	7.11424e-14	1.47001	0.491	0.047	1.87538e-09	CCR2
HIST1H4C	5.43299e-09	1.3566	0.524	0.209	0.000143219	HIST1H4C
ISG15	1.15867e-08	1.30969	0.473	0.174	0.000305436	ISG15
IGHG1	4.99086e-10	1.25762	0.717	0.384	1.31564e-05	IGHG1
SELL	2.13413e-10	1.17808	0.545	0.186	5.62579e-06	SELL
SGK1	6.58319e-09	1.13039	0.38	0.081	0.00017354	SGK1
STAT1	1.21645e-10	1.06731	0.614	0.244	3.20669e-06	STAT1
IFI44L	9.02553e-08	1.04096	0.278	0.012	0.00237922	IFI44L
LAP3	8.80121e-10	0.947286	0.509	0.174	2.32009e-05	LAP3
OAS3	5.73286e-07	0.943861	0.278	0.035	0.0151124	OAS3
IFI44	1.49384e-08	0.936094	0.316	0.023	0.000393791	IFI44
OAS2	3.4656e-08	0.912499	0.601	0.302	0.000913567	OAS2
BUB1	1.19667e-06	0.88491	0.34	0.093	0.0315454	BUB1
RNA18S5	6.70787e-27	0.850175	1	1	1.76826e-22	RNA18S5
XBP1	3.66988e-08	0.787637	0.908	0.895	0.000967418	XBP1
RNF213	6.67977e-08	0.787014	0.844	0.686	0.00176085	RNF213
ADAR	1.52451e-07	0.731778	0.792	0.64	0.00401876	ADAR
HSP90B1	4.97573e-08	0.725446	0.99	1	0.00131165	HSP90B1
GAS6	1.51075e-06	0.663755	0.256	0.023	0.0398248	GAS6
APOL6	9.03665e-07	0.557033	0.525	0.233	0.0238215	APOL6
AES	9.97286e-07	-0.338702	0.107	0.279	0.0262895	AES
RICTOR	5.72875e-07	-0.394677	0.129	0.314	0.0151016	RICTOR
HLA-B	2.15198e-07	-0.396318	0.989	1	0.00567282	HLA-B
RPS11	3.89493e-08	-0.416158	0.958	0.965	0.00102674	RPS11
TPT1	5.37487e-07	-0.423392	0.946	0.988	0.0141687	TPT1
MAF1	2.34641e-07	-0.433113	0.155	0.36	0.00618536	MAF1
BTLA	3.74506e-08	-0.434132	0.091	0.267	0.000987235	BTLA
DNAJB2	1.23524e-06	-0.438339	0.111	0.279	0.0325621	DNAJB2
WDR59	3.11648e-07	-0.474022	0.091	0.256	0.00821536	WDR59
RPS14	9.06059e-08	-0.484131	0.897	0.977	0.00238846	RPS14
FAIM3	3.33987e-08	-0.493784	0.084	0.256	0.000880423	FAIM3
RPL34	7.3617e-07	-0.494041	0.818	0.919	0.0194062	RPL34
RPS6	1.3631e-06	-0.494909	0.944	0.965	0.0359327	RPS6
MT-ND4	6.7403e-07	-0.495353	0.965	1	0.0177681	MT-ND4
RPL13	4.67495e-10	-0.500641	0.881	0.965	1.23236e-05	RPL13
PHF21A	1.26096e-06	-0.501146	0.185	0.395	0.0332401	PHF21A
INPP4A	1.2827e-06	-0.511259	0.349	0.581	0.0338133	INPP4A
NPIPA1	3.77815e-09	-0.511482	0.079	0.256	9.95957e-05	NPIPA1
BTN2A2	4.50657e-07	-0.516363	0.107	0.279	0.0118798	BTN2A2
CAPN2	4.14951e-07	-0.517152	0.513	0.744	0.0109385	CAPN2
MXD4	5.80239e-07	-0.518792	0.219	0.442	0.0152957	MXD4
RPS12	1.62792e-06	-0.525276	0.863	0.953	0.0429135	RPS12
CAMK1D	1.18754e-16	-0.527354	0.051	0.267	3.13047e-12	CAMK1D
UCP2	5.45784e-07	-0.531273	0.28	0.512	0.0143874	UCP2
MIB1	8.3355e-07	-0.531966	0.105	0.267	0.0219732	MIB1
PTPN6	1.45267e-06	-0.534647	0.298	0.523	0.0382938	PTPN6
AC013394.2	1.83775e-08	-0.553224	0.177	0.407	0.000484449	AC013394.2
PDCD4	1.67452e-07	-0.558921	0.229	0.465	0.00441421	PDCD4
KLHL24	1.40978e-11	-0.571876	0.074	0.279	3.71631e-07	KLHL24
RPL5	2.12012e-07	-0.571987	0.816	0.884	0.00558884	RPL5
TMEM39A	1.63523e-06	-0.57348	0.128	0.302	0.0431062	TMEM39A
OSBPL3	7.83806e-09	-0.581359	0.101	0.291	0.000206619	OSBPL3
ISCU	3.2446e-08	-0.587208	0.4	0.651	0.00085531	ISCU
C16orf54	1.31409e-07	-0.602568	0.142	0.337	0.00346407	C16orf54
TNFAIP8	1.37677e-08	-0.602853	0.24	0.488	0.00036293	TNFAIP8
TRBC2	2.06418e-08	-0.607275	0.191	0.43	0.000544139	TRBC2
FAM129A	1.34052e-06	-0.609637	0.248	0.465	0.0353374	FAM129A
EIF3F	7.5358e-07	-0.611527	0.38	0.581	0.0198651	EIF3F
OSBPL10	1.46771e-06	-0.612695	0.144	0.326	0.0386903	OSBPL10
ZCCHC6	7.21213e-07	-0.62126	0.342	0.57	0.0190119	ZCCHC6
RPS9	7.89214e-09	-0.621396	0.752	0.907	0.000208045	RPS9
GALNT1	4.16516e-08	-0.621914	0.303	0.558	0.00109798	GALNT1
MALAT1	6.2504e-07	-0.622299	0.986	1	0.0164767	MALAT1
RPL9	1.58801e-08	-0.622536	0.703	0.872	0.000418616	RPL9
FUT8	6.47132e-09	-0.623041	0.238	0.5	0.00017059	FUT8
FAM214A	1.55964e-07	-0.625603	0.291	0.535	0.00411138	FAM214A
RPS18	1.58006e-09	-0.629954	0.899	0.965	4.1652e-05	RPS18
GALNT10	2.08777e-08	-0.637175	0.162	0.384	0.000550357	GALNT10
BTF3	1.38675e-06	-0.639753	0.555	0.733	0.036556	BTF3
FGD2	7.23311e-07	-0.641505	0.148	0.337	0.0190672	FGD2
EIF4B	5.91551e-07	-0.641529	0.66	0.826	0.0155939	EIF4B
RFTN1	3.03153e-07	-0.64468	0.21	0.419	0.00799143	RFTN1
RCSD1	5.97201e-07	-0.648472	0.403	0.616	0.0157428	RCSD1
RBM3	1.51992e-07	-0.649247	0.534	0.733	0.00400665	RBM3
RPL10A	9.27846e-09	-0.650841	0.781	0.942	0.000244589	RPL10A
RPS20	2.53743e-09	-0.652402	0.759	0.919	6.68891e-05	RPS20
TNFRSF17	2.21397e-07	-0.653965	0.411	0.64	0.00583626	TNFRSF17
RPS3	1.09215e-09	-0.658298	0.871	0.953	2.87902e-05	RPS3
RPS3A	4.48834e-08	-0.658792	0.676	0.814	0.00118317	RPS3A
EEF1A1	1.41089e-13	-0.66018	0.938	0.977	3.71926e-09	EEF1A1
HSH2D	2.23469e-07	-0.662216	0.279	0.512	0.00589088	HSH2D
RPSA	1.20799e-06	-0.662718	0.625	0.756	0.0318437	RPSA
MT-ATP8	6.66861e-07	-0.666295	0.664	0.814	0.0175791	MT-ATP8
DPP7	8.1687e-12	-0.676146	0.17	0.442	2.15335e-07	DPP7
TRANK1	3.80751e-07	-0.677673	0.308	0.535	0.010037	TRANK1
BCL2	1.49127e-07	-0.678448	0.138	0.337	0.00393114	BCL2
MYSM1	5.45315e-07	-0.678572	0.166	0.36	0.0143751	MYSM1
MT-ND6	6.73874e-08	-0.681854	0.839	0.953	0.0017764	MT-ND6
STK38	7.2151e-10	-0.682307	0.211	0.477	1.90197e-05	STK38
PLEC	4.34675e-09	-0.695288	0.253	0.512	0.000114585	PLEC
GOLGA8B	1.20959e-07	-0.701927	0.255	0.488	0.00318861	GOLGA8B
RHOQ	1.08004e-08	-0.702739	0.284	0.535	0.00028471	RHOQ
CIRBP	6.88e-07	-0.706672	0.344	0.558	0.0181364	CIRBP
TNFRSF13B	5.77767e-07	-0.709889	0.371	0.605	0.0152305	TNFRSF13B
TECPR1	1.15276e-06	-0.711869	0.335	0.547	0.0303879	TECPR1
GNB2L1	1.31461e-11	-0.71892	0.885	0.942	3.46545e-07	GNB2L1
RPL10	2.37857e-09	-0.728644	0.725	0.86	6.27014e-05	RPL10
RPL18	1.37104e-15	-0.736835	0.896	0.988	3.6142e-11	RPL18
SETX	4.77179e-07	-0.742217	0.482	0.698	0.0125789	SETX
PABPC1	1.35697e-13	-0.748689	0.889	0.965	3.5771e-09	PABPC1
DDX17	3.36948e-08	-0.756498	0.709	0.826	0.000888228	DDX17
EHD1	5.82583e-13	-0.757215	0.216	0.535	1.53575e-08	EHD1
IL16	2.73899e-09	-0.758563	0.156	0.384	7.22026e-05	IL16
RPLP0	6.07502e-13	-0.766315	0.888	0.953	1.60144e-08	RPLP0
BMP8B	1.28577e-09	-0.783446	0.17	0.407	3.38941e-05	BMP8B
SLC9A3R1	1.36321e-09	-0.797237	0.368	0.64	3.59357e-05	SLC9A3R1
RPS2	1.42905e-10	-0.797528	0.883	0.953	3.76711e-06	RPS2
RPS4X	9.04389e-17	-0.80271	0.902	0.988	2.38406e-12	RPS4X
HLA-DRB1	1.70906e-08	-0.809152	0.401	0.64	0.000450524	HLA-DRB1
HLA-F	4.26145e-10	-0.812026	0.31	0.593	1.12336e-05	HLA-F
TCF4	2.46036e-09	-0.815673	0.43	0.686	6.48575e-05	TCF4
EEF2	8.69271e-17	-0.819798	0.915	0.977	2.29148e-12	EEF2
ZFP36L2	9.66621e-09	-0.827778	0.202	0.442	0.000254811	ZFP36L2
RASGRP3	8.34468e-09	-0.83366	0.22	0.465	0.000219974	RASGRP3
RAPGEF1	4.39524e-09	-0.836073	0.369	0.651	0.000115863	RAPGEF1
MT-ATP6	5.84529e-13	-0.839159	0.959	1	1.54088e-08	MT-ATP6
TMSB10	7.94497e-09	-0.846858	0.89	0.953	0.000209437	TMSB10
TRAF3IP3	3.69724e-08	-0.852586	0.392	0.616	0.00097463	TRAF3IP3
FNBP1	4.72567e-12	-0.85739	0.339	0.651	1.24573e-07	FNBP1
MT-CO2	6.31293e-15	-0.872555	0.948	1	1.66415e-10	MT-CO2
BIN2	1.39037e-14	-0.875732	0.325	0.686	3.66515e-10	BIN2
SLC25A6	6.65497e-11	-0.875852	0.632	0.826	1.75432e-06	SLC25A6
SPN	3.35537e-07	-0.880476	0.418	0.605	0.0088451	SPN
TRIO	1.52467e-11	-0.880928	0.171	0.442	4.01919e-07	TRIO
RPL3	2.28654e-22	-0.882139	0.947	0.988	6.02756e-18	RPL3
LITAF	3.56966e-09	-0.896218	0.371	0.616	9.40999e-05	LITAF
HLA-E	1.82227e-18	-0.905382	0.892	0.988	4.80369e-14	HLA-E
ETS1	2.87047e-08	-0.906797	0.341	0.605	0.000756684	ETS1
MT-CYB	1.52247e-16	-0.909034	0.92	1	4.01339e-12	MT-CYB
CXXC5	3.33591e-10	-0.92126	0.442	0.698	8.7938e-06	CXXC5
NPIPA7	5.76608e-11	-0.923023	0.143	0.384	1.52e-06	NPIPA7
TBC1D9	2.39315e-11	-0.923173	0.168	0.43	6.30857e-07	TBC1D9
GOLGA8A	5.22528e-08	-0.929049	0.262	0.488	0.00137744	GOLGA8A
EIF3C	2.23738e-11	-0.929453	0.512	0.756	5.89795e-07	EIF3C
GNG7	6.75342e-15	-0.938333	0.206	0.535	1.78027e-10	GNG7
C1orf63	2.05183e-10	-0.93916	0.266	0.547	5.40883e-06	C1orf63
AHNAK	2.58892e-15	-0.94694	0.764	0.977	6.82464e-11	AHNAK
ITGB7	2.97201e-11	-0.947455	0.551	0.779	7.83453e-07	ITGB7
MT-CO1	1.76544e-19	-0.965163	0.973	0.988	4.65388e-15	MT-CO1
CD52	1.70959e-13	-0.974671	0.25	0.57	4.50664e-09	CD52
VIM	4.84582e-13	-0.981	0.717	0.895	1.27741e-08	VIM
S1PR4	1.20914e-17	-0.990927	0.112	0.407	3.18742e-13	S1PR4
MT-CO3	2.74818e-20	-0.991228	0.938	1	7.24447e-16	MT-CO3
BTG1	3.55938e-08	-1.01803	0.399	0.605	0.000938288	BTG1
RPL13A	6.34303e-23	-1.03448	0.879	1	1.67209e-18	RPL13A
GLTSCR2	1.42705e-14	-1.05926	0.526	0.802	3.76184e-10	GLTSCR2
METTL7A	4.82213e-14	-1.14333	0.502	0.779	1.27116e-09	METTL7A
PABPC4	3.91713e-14	-1.16798	0.574	0.814	1.03259e-09	PABPC4
ARL4C	7.41239e-15	-1.17948	0.31	0.651	1.95398e-10	ARL4C
PEBP1	9.40868e-16	-1.17972	0.567	0.849	2.48022e-11	PEBP1
EML6	2.46598e-16	-1.19557	0.063	0.291	6.50058e-12	EML6
CD74	7.92548e-15	-1.27884	0.725	0.884	2.08924e-10	CD74
CD79A	4.40204e-21	-1.65338	0.3	0.686	1.16042e-16	CD79A
AL928768.3	7.53695e-21	-1.84632	0.242	0.64	1.98681e-16	AL928768.3
IGHA1	6.91606e-15	-1.91239	0.623	0.837	1.82314e-10	IGHA1
IGHA2	1.2554e-18	-1.93198	0.495	0.826	3.30936e-14	IGHA2

### Sheet: Platelet
	p_val	avg_log2FC	pct.1	pct.2	p_val_adj	gene
IFI27	1.09382e-09	2.93184	0.405	0	2.88341e-05	IFI27
IFITM3	1.96282e-09	2.21359	0.468	0.079	5.17418e-05	IFITM3
RNA18S5	5.15786e-13	0.877853	1	1	1.35966e-08	RNA18S5
MT-CO2	4.16572e-07	-0.747123	0.756	0.937	0.0109813	MT-CO2
MT-ND4	6.13112e-09	-0.797827	0.884	0.984	0.000161622	MT-ND4
AP001189.4	7.48914e-08	-0.846247	0.093	0.333	0.00197421	AP001189.4
MT-ATP6	1.08194e-08	-0.881146	0.823	0.952	0.00028521	MT-ATP6
MT-ND1	1.19577e-12	-0.973651	0.823	0.968	3.15216e-08	MT-ND1
ODC1	2.84677e-07	-0.977621	0.379	0.667	0.00750436	ODC1
MT-CO3	2.84982e-10	-1.0073	0.692	0.937	7.5124e-06	MT-CO3
MT-CO1	4.69452e-10	-1.03701	0.819	0.968	1.23752e-05	MT-CO1
MT-CYB	1.04395e-09	-1.04666	0.7	0.921	2.75196e-05	MT-CYB
MFAP3L	9.06551e-07	-1.10831	0.259	0.54	0.0238976	MFAP3L
NCOA4	1.40213e-09	-1.25487	0.571	0.825	3.69615e-05	NCOA4
PBX1	1.34653e-06	-1.29626	0.175	0.413	0.035496	PBX1
AC147651.3	1.62131e-11	-1.44942	0.125	0.46	4.27394e-07	AC147651.3
TNS1	4.10582e-14	-2.15818	0.075	0.381	1.08234e-09	TNS1

### Sheet: RBC
	p_val	avg_log2FC	pct.1	pct.2	p_val_adj	gene
IFI27	3.78788e-76	5.03686	0.847	0	9.98522e-72	IFI27
ALAS2	4.79871e-52	3.30542	0.755	0.112	1.26499e-47	ALAS2
HBD	1.28896e-62	2.79931	0.934	0.472	3.39782e-58	HBD
IFIT3	3.2274e-24	2.53354	0.426	0.022	8.50776e-20	IFIT3
AHSP	1.10232e-27	2.49328	0.477	0.028	2.90583e-23	AHSP
NCOA4	1.42102e-39	2.34127	0.763	0.27	3.74595e-35	NCOA4
HBB	3.46668e-59	2.33993	1	1	9.13852e-55	HBB
CA1	2.02904e-24	2.31398	0.44	0.028	5.34876e-20	CA1
FAM46C	2.77435e-36	2.29112	0.701	0.18	7.31346e-32	FAM46C
DCAF12	7.9493e-33	2.25154	0.641	0.157	2.09551e-28	DCAF12
GPX1	3.79132e-29	2.154	0.668	0.253	9.99429e-25	GPX1
TRIM58	8.45961e-26	2.06132	0.498	0.062	2.23004e-21	TRIM58
IFIT1B	1.16852e-16	2.04968	0.332	0.028	3.08034e-12	IFIT1B
UBB	2.74755e-33	1.99131	0.711	0.247	7.24282e-29	UBB
BPGM	4.75736e-23	1.9551	0.505	0.09	1.25409e-18	BPGM
SLC4A1	4.28651e-20	1.92045	0.427	0.062	1.12997e-15	SLC4A1
GLRX5	2.66877e-22	1.8974	0.515	0.129	7.03515e-18	GLRX5
FECH	1.69618e-20	1.80992	0.449	0.079	4.4713e-16	FECH
BNIP3L	5.99751e-30	1.74642	0.712	0.303	1.581e-25	BNIP3L
RNF10	3.25669e-25	1.70078	0.588	0.152	8.58495e-21	RNF10
HBA1	8.07516e-43	1.66409	0.946	0.652	2.12869e-38	HBA1
UBBP4	9.84491e-24	1.65966	0.604	0.18	2.59522e-19	UBBP4
YBX3	1.06239e-20	1.65813	0.585	0.213	2.80055e-16	YBX3
HBA2	2.40325e-42	1.65221	0.986	0.876	6.33521e-38	HBA2
SLC25A37	1.98086e-27	1.65031	0.722	0.303	5.22174e-23	SLC25A37
SLC25A39	1.80842e-25	1.63794	0.644	0.23	4.76718e-21	SLC25A39
MPP1	1.2288e-18	1.58614	0.468	0.118	3.23924e-14	MPP1
SNCA	5.15284e-27	1.54867	0.637	0.18	1.35834e-22	SNCA
MARCH8	1.85696e-19	1.52653	0.535	0.163	4.89514e-15	MARCH8
SELENBP1	1.68029e-14	1.51733	0.312	0.034	4.42941e-10	SELENBP1
ADIPOR1	1.24855e-19	1.51499	0.535	0.169	3.29131e-15	ADIPOR1
ANK1	5.6723e-14	1.51184	0.28	0.017	1.49527e-09	ANK1
EIF1AY	3.21893e-14	1.48964	0.292	0.022	8.48542e-10	EIF1AY
GSPT1	4.37932e-18	1.46769	0.58	0.236	1.15443e-13	GSPT1
MKRN1	5.40095e-24	1.46048	0.709	0.315	1.42375e-19	MKRN1
DMTN	1.96847e-16	1.44878	0.43	0.101	5.18909e-12	DMTN
ISG15	1.76671e-11	1.40585	0.311	0.073	4.65723e-07	ISG15
OSBP2	7.8156e-13	1.40512	0.258	0.017	2.06027e-08	OSBP2
BCL2L1	1.91607e-16	1.39058	0.473	0.135	5.05095e-12	BCL2L1
HEMGN	4.04118e-11	1.36591	0.299	0.062	1.0653e-06	HEMGN
RIOK3	6.4463e-13	1.3614	0.466	0.191	1.69931e-08	RIOK3
RBM38	8.58143e-12	1.35062	0.345	0.096	2.26215e-07	RBM38
CREG1	1.91745e-13	1.34579	0.276	0.022	5.05459e-09	CREG1
BLVRB	2.37456e-10	1.33006	0.362	0.129	6.25957e-06	BLVRB
RSAD2	2.84724e-12	1.32832	0.253	0.017	7.50561e-08	RSAD2
STRADB	2.51264e-14	1.28348	0.332	0.045	6.62358e-10	STRADB
EPB42	1.57583e-11	1.2788	0.274	0.039	4.15406e-07	EPB42
EPB41	2.26118e-21	1.26913	0.732	0.393	5.96071e-17	EPB41
MXI1	1.10414e-13	1.23023	0.447	0.152	2.91063e-09	MXI1
TNS1	1.73154e-11	1.19939	0.327	0.079	4.56452e-07	TNS1
GMPR	1.6124e-11	1.19004	0.258	0.028	4.25045e-07	GMPR
SPECC1	7.79147e-11	1.16747	0.293	0.062	2.05391e-06	SPECC1
FAM210B	3.87637e-13	1.13006	0.478	0.18	1.02185e-08	FAM210B
BSG	3.14234e-12	1.12482	0.37	0.096	8.28353e-08	BSG
WNK1	4.83214e-11	1.11162	0.601	0.354	1.2738e-06	WNK1
EIF2AK1	1.5621e-09	1.09157	0.414	0.18	4.11785e-05	EIF2AK1
GABARAPL2	8.27324e-11	1.08748	0.327	0.09	2.18091e-06	GABARAPL2
PITHD1	7.51443e-09	1.07791	0.281	0.079	0.000198088	PITHD1
FBXO7	3.27051e-11	1.05505	0.492	0.23	8.6214e-07	FBXO7
CTSB	3.04135e-11	1.03394	0.451	0.18	8.01731e-07	CTSB
HK1	2.27194e-08	0.999549	0.361	0.157	0.000598905	HK1
UBE2H	5.34879e-10	0.968954	0.411	0.163	1.41e-05	UBE2H
TERF2IP	2.74191e-08	0.938596	0.433	0.219	0.000722795	TERF2IP
SESN3	3.32482e-08	0.931298	0.362	0.146	0.000876455	SESN3
GYPC	5.12553e-08	0.930057	0.368	0.169	0.00135114	GYPC
FIS1	3.81212e-07	0.854839	0.25	0.079	0.0100491	FIS1
GLUL	7.2398e-08	0.853744	0.429	0.219	0.00190848	GLUL
OAZ1	1.37653e-13	0.843702	0.784	0.539	3.62868e-09	OAZ1
FOXO3	9.99793e-08	0.828406	0.38	0.174	0.00263555	FOXO3
UBXN6	8.49793e-08	0.801501	0.319	0.118	0.00224014	UBXN6
PPM1A	2.34281e-07	0.770223	0.281	0.096	0.00617588	PPM1A
FKBP8	5.19271e-07	0.758594	0.33	0.135	0.0136885	FKBP8
MARK3	1.79104e-06	0.74957	0.264	0.096	0.0472135	MARK3
R3HDM4	4.07947e-07	0.660675	0.375	0.174	0.0107539	R3HDM4
GUK1	7.80475e-07	0.652725	0.516	0.309	0.0205741	GUK1
RNA18S5	2.60018e-09	0.276336	1	1	6.85433e-05	RNA18S5
MT-RNR2	6.7665e-08	-0.356728	0.984	1	0.00178372	MT-RNR2
VIM	7.53046e-07	-0.393541	0.31	0.517	0.0198511	VIM
TPM3	2.04906e-08	-0.494203	0.284	0.506	0.000540153	TPM3
CFL1	7.77411e-08	-0.542197	0.241	0.433	0.00204933	CFL1
ACTR2	8.75032e-07	-0.558999	0.244	0.416	0.0230667	ACTR2
HMGB1	2.08036e-07	-0.580498	0.122	0.264	0.00548404	HMGB1
CFLAR	3.86118e-07	-0.58763	0.131	0.275	0.0101784	CFLAR
NCOR1	1.63179e-06	-0.597966	0.143	0.281	0.0430155	NCOR1
HCLS1	1.42487e-06	-0.609519	0.163	0.309	0.037561	HCLS1
HSP90B1	3.8915e-10	-0.618225	0.209	0.427	1.02584e-05	HSP90B1
GNAS	1.99157e-07	-0.623638	0.353	0.522	0.00524998	GNAS
IKZF1	3.05567e-07	-0.625873	0.196	0.36	0.00805504	IKZF1
MYL12B	4.80223e-07	-0.630809	0.149	0.292	0.0126592	MYL12B
NEAT1	2.7537e-07	-0.644193	0.144	0.292	0.00725904	NEAT1
ROCK1	2.50192e-08	-0.651827	0.119	0.27	0.000659531	ROCK1
LCP1	2.54062e-13	-0.652705	0.365	0.685	6.69732e-09	LCP1
COX5B	9.69411e-08	-0.654634	0.13	0.275	0.00255547	COX5B
CD164	1.83992e-06	-0.657102	0.124	0.253	0.0485021	CD164
CCDC69	4.99162e-07	-0.657959	0.133	0.275	0.0131584	CCDC69
SAMHD1	1.64375e-09	-0.658142	0.245	0.466	4.3331e-05	SAMHD1
CAPZB	4.7625e-08	-0.659408	0.118	0.264	0.00125544	CAPZB
SETX	3.27153e-09	-0.659576	0.137	0.309	8.62407e-05	SETX
MYL12A	3.26099e-07	-0.66279	0.199	0.36	0.0085963	MYL12A
KLF6	1.82089e-07	-0.664139	0.247	0.433	0.00480005	KLF6
TOP2B	1.83663e-08	-0.669609	0.114	0.264	0.000484153	TOP2B
PLEK	6.3776e-09	-0.674385	0.161	0.337	0.00016812	PLEK
ITGB2	2.23474e-11	-0.676104	0.294	0.562	5.891e-07	ITGB2
BCAS4	3.45299e-09	-0.681753	0.156	0.337	9.10243e-05	BCAS4
KLF13	1.62889e-07	-0.68318	0.124	0.264	0.00429391	KLF13
CORO1A	5.44103e-09	-0.701066	0.201	0.388	0.000143431	CORO1A
ARPC2	1.73518e-12	-0.704609	0.264	0.522	4.57412e-08	ARPC2
ACTG1	1.08579e-12	-0.713084	0.306	0.584	2.86224e-08	ACTG1
RAC2	5.21383e-07	-0.7146	0.13	0.264	0.0137442	RAC2
TMBIM6	6.85812e-08	-0.714982	0.247	0.427	0.00180787	TMBIM6
CDV3	3.25284e-08	-0.716011	0.147	0.309	0.000857482	CDV3
NIPBL	5.99982e-07	-0.717211	0.137	0.275	0.0158161	NIPBL
KTN1	2.88738e-08	-0.718213	0.132	0.287	0.000761141	KTN1
SMAP2	6.51782e-07	-0.719347	0.195	0.343	0.0171816	SMAP2
RAP1A	2.32254e-08	-0.722889	0.132	0.287	0.000612244	RAP1A
SFPQ	5.4586e-09	-0.732439	0.138	0.303	0.000143894	SFPQ
HP1BP3	1.12175e-06	-0.735104	0.141	0.275	0.0295705	HP1BP3
HSPA8	1.80226e-08	-0.735474	0.199	0.382	0.000475093	HSPA8
ARHGDIB	4.73209e-12	-0.737223	0.253	0.506	1.24743e-07	ARHGDIB
CTSS	2.90659e-08	-0.742222	0.273	0.478	0.000766207	CTSS
BCLAF1	1.20352e-07	-0.742281	0.122	0.264	0.0031726	BCLAF1
PFN1	9.10288e-07	-0.744726	0.176	0.32	0.0239961	PFN1
PTMA	4.10316e-12	-0.747042	0.243	0.494	1.08163e-07	PTMA
HNRNPA3	7.01326e-08	-0.74886	0.137	0.287	0.00184876	HNRNPA3
YWHAB	6.21705e-12	-0.753124	0.262	0.511	1.63888e-07	YWHAB
COX7C	9.39637e-09	-0.754339	0.145	0.309	0.000247698	COX7C
ATP1A1	4.66342e-10	-0.755429	0.11	0.275	1.22932e-05	ATP1A1
EIF4G2	9.77355e-13	-0.757306	0.261	0.522	2.57641e-08	EIF4G2
GMFG	8.66962e-08	-0.763393	0.153	0.303	0.0022854	GMFG
ITGA4	2.9898e-08	-0.76479	0.146	0.303	0.000788141	ITGA4
UBA52	1.4271e-10	-0.771412	0.535	0.674	3.76197e-06	UBA52
MATR3	2.42047e-09	-0.772354	0.155	0.331	6.38059e-05	MATR3
MYO1F	2.62775e-09	-0.778263	0.127	0.292	6.92701e-05	MYO1F
ANKRD11	5.18272e-12	-0.778373	0.09	0.264	1.36622e-07	ANKRD11
RHOA	6.65692e-10	-0.779477	0.205	0.404	1.75483e-05	RHOA
CD44	8.51211e-10	-0.785319	0.193	0.388	2.24388e-05	CD44
WIPF1	2.95402e-08	-0.792535	0.115	0.258	0.000778708	WIPF1
ERBB2IP	2.04019e-07	-0.794598	0.133	0.275	0.00537814	ERBB2IP
EIF3C	4.44484e-10	-0.794799	0.135	0.309	1.1717e-05	EIF3C
PIK3R1	3.07395e-09	-0.797458	0.137	0.303	8.10325e-05	PIK3R1
HSP90AA1	6.20056e-13	-0.803265	0.276	0.534	1.63453e-08	HSP90AA1
RPS28	1.28237e-08	-0.808529	0.23	0.404	0.000338047	RPS28
UQCRB	3.56633e-09	-0.808532	0.136	0.298	9.40119e-05	UQCRB
GAS5	7.04621e-11	-0.810097	0.112	0.287	1.85745e-06	GAS5
SH3KBP1	6.18636e-09	-0.814411	0.119	0.275	0.000163079	SH3KBP1
ITGB1	4.50768e-11	-0.817286	0.109	0.281	1.18827e-06	ITGB1
SNRPD2	1.47586e-13	-0.818624	0.118	0.32	3.89052e-09	SNRPD2
SET	2.39427e-09	-0.819645	0.146	0.315	6.31153e-05	SET
TPR	1.76822e-09	-0.821297	0.121	0.281	4.6612e-05	TPR
IQGAP1	1.18433e-13	-0.822557	0.203	0.449	3.12202e-09	IQGAP1
KAT6A	6.89403e-10	-0.825391	0.103	0.258	1.81733e-05	KAT6A
EZR	5.41954e-08	-0.830046	0.153	0.309	0.00142865	EZR
ERP29	6.28649e-12	-0.837766	0.113	0.298	1.65718e-07	ERP29
ILF3	1.10889e-08	-0.840094	0.18	0.348	0.000292313	ILF3
LSP1	2.10309e-12	-0.842388	0.087	0.258	5.54394e-08	LSP1
TGOLN2	3.99244e-09	-0.842991	0.168	0.343	0.000105245	TGOLN2
TNFRSF1B	1.1411e-07	-0.847963	0.149	0.298	0.00300806	TNFRSF1B
TLN1	3.92944e-11	-0.851054	0.228	0.455	1.03584e-06	TLN1
DYNC1H1	9.39505e-10	-0.852618	0.121	0.287	2.47663e-05	DYNC1H1
HNRNPD	1.40978e-06	-0.853348	0.145	0.275	0.0371631	HNRNPD
RPL30	1.00423e-10	-0.856117	0.127	0.303	2.64726e-06	RPL30
BPTF	1.24875e-08	-0.856727	0.163	0.326	0.000329184	BPTF
ICAM3	1.46756e-11	-0.856958	0.106	0.281	3.86863e-07	ICAM3
NPM1	4.36841e-08	-0.859027	0.133	0.281	0.00115156	NPM1
KMT2C	1.51278e-08	-0.860839	0.124	0.275	0.000398785	KMT2C
FAM65B	9.29213e-14	-0.863426	0.187	0.427	2.4495e-09	FAM65B
FYB	4.0001e-12	-0.866213	0.199	0.421	1.05447e-07	FYB
DUSP1	9.64925e-08	-0.867461	0.131	0.275	0.00254364	DUSP1
FAM107B	4.37511e-11	-0.867659	0.118	0.292	1.15332e-06	FAM107B
TMSB10	1.60432e-22	-0.868274	0.416	0.831	4.22914e-18	TMSB10
TAPBP	4.21414e-07	-0.868626	0.168	0.309	0.0111089	TAPBP
OGT	2.04231e-09	-0.868696	0.106	0.258	5.38374e-05	OGT
ADD3	6.81662e-12	-0.876088	0.161	0.365	1.79693e-07	ADD3
TSC22D3	2.60654e-09	-0.87917	0.117	0.27	6.87109e-05	TSC22D3
CYBA	2.91497e-10	-0.879644	0.139	0.315	7.68415e-06	CYBA
PTP4A2	2.26956e-10	-0.881212	0.284	0.483	5.9828e-06	PTP4A2
RPL28	2.09977e-10	-0.882199	0.134	0.309	5.5352e-06	RPL28
SEPT7	1.39494e-09	-0.882686	0.12	0.275	3.67721e-05	SEPT7
EEF1D	1.28797e-08	-0.886109	0.156	0.315	0.000339523	EEF1D
MBNL1	2.87075e-12	-0.887095	0.272	0.506	7.56759e-08	MBNL1
ITM2B	7.62079e-09	-0.887551	0.256	0.427	0.000200892	ITM2B
PCM1	2.79593e-10	-0.892442	0.134	0.309	7.37034e-06	PCM1
ARPC1B	1.10005e-12	-0.894864	0.178	0.404	2.89984e-08	ARPC1B
BRD2	1.26122e-10	-0.89916	0.155	0.343	3.32469e-06	BRD2
EFHD2	2.17552e-10	-0.901059	0.164	0.354	5.73489e-06	EFHD2
SCAF11	1.44511e-07	-0.901849	0.153	0.298	0.00380946	SCAF11
PHF3	1.47141e-15	-0.902152	0.091	0.292	3.87879e-11	PHF3
KLF2	6.88578e-13	-0.903174	0.082	0.253	1.81516e-08	KLF2
LINC00657	3.53214e-11	-0.90407	0.141	0.326	9.31107e-07	LINC00657
RBM3	6.52494e-12	-0.905997	0.169	0.376	1.72004e-07	RBM3
JUN	2.81349e-09	-0.909572	0.115	0.275	7.41664e-05	JUN
HSP90AB1	4.26162e-16	-0.913314	0.222	0.506	1.12341e-11	HSP90AB1
CHD2	1.1996e-09	-0.916619	0.164	0.337	3.16227e-05	CHD2
FUS	3.0958e-09	-0.920406	0.122	0.281	8.16084e-05	FUS
HLA-A	6.31199e-22	-0.932569	0.647	0.871	1.6639e-17	HLA-A
EIF4A2	3.17884e-10	-0.935141	0.128	0.298	8.37974e-06	EIF4A2
PSAP	7.75973e-09	-0.93648	0.348	0.562	0.000204554	PSAP
CELF2	5.02452e-11	-0.938521	0.11	0.281	1.32451e-06	CELF2
ASH1L	1.9931e-12	-0.939192	0.091	0.264	5.25402e-08	ASH1L
UBC	1.05018e-16	-0.939651	0.336	0.629	2.76839e-12	UBC
SLC38A1	2.05547e-12	-0.942372	0.116	0.309	5.41843e-08	SLC38A1
SPN	1.72619e-13	-0.944828	0.098	0.287	4.55042e-09	SPN
FOXP1	2.47819e-10	-0.946706	0.136	0.309	6.53277e-06	FOXP1
RNF213	8.17303e-18	-0.946745	0.317	0.64	2.15449e-13	RNF213
NFKBIA	4.17618e-13	-0.95198	0.145	0.354	1.10088e-08	NFKBIA
RASSF5	6.10047e-09	-0.952696	0.128	0.281	0.000160815	RASSF5
SF3B2	9.59055e-12	-0.955915	0.116	0.298	2.52817e-07	SF3B2
CHD4	3.96502e-10	-0.960627	0.136	0.309	1.04522e-05	CHD4
SMG1	2.01959e-08	-0.960994	0.143	0.298	0.000532385	SMG1
RPL29	6.96015e-13	-0.962184	0.087	0.258	1.83476e-08	RPL29
WDR82	1.01771e-10	-0.964256	0.105	0.27	2.6828e-06	WDR82
ANXA11	9.92248e-13	-0.968471	0.1	0.281	2.61566e-08	ANXA11
CD47	1.4649e-13	-0.969874	0.099	0.287	3.86162e-09	CD47
B2M	1.87708e-33	-0.970977	0.878	0.966	4.94816e-29	B2M
PPP2R5C	1.4865e-13	-0.974283	0.106	0.298	3.91857e-09	PPP2R5C
CAST	6.48346e-10	-0.975891	0.136	0.303	1.7091e-05	CAST
CALM1	1.30722e-17	-0.975902	0.248	0.551	3.44598e-13	CALM1
PFDN5	1.33699e-12	-0.980222	0.292	0.511	3.52445e-08	PFDN5
RPS25	2.76898e-14	-0.981101	0.176	0.41	7.2993e-10	RPS25
U2SURP	1.82577e-11	-0.990809	0.103	0.275	4.81292e-07	U2SURP
CD3D	6.32444e-12	-0.990857	0.087	0.253	1.66719e-07	CD3D
LNPEP	1.44801e-11	-0.991683	0.095	0.258	3.8171e-07	LNPEP
SMARCA5	2.42105e-09	-0.992123	0.115	0.264	6.38212e-05	SMARCA5
ARID4B	4.90011e-11	-1.0014	0.099	0.264	1.29172e-06	ARID4B
ANKRD12	4.28675e-18	-1.00542	0.133	0.382	1.13003e-13	ANKRD12
SETD2	3.87511e-10	-1.00616	0.108	0.264	1.02152e-05	SETD2
HNRNPA2B1	2.68023e-22	-1.0078	0.297	0.669	7.06535e-18	HNRNPA2B1
PNRC1	2.45584e-15	-1.00983	0.157	0.393	6.47385e-11	PNRC1
COX4I1	2.72819e-16	-1.01072	0.207	0.478	7.19178e-12	COX4I1
ITGAL	2.26927e-15	-1.01079	0.117	0.331	5.98203e-11	ITGAL
EIF3K	3.09113e-10	-1.01297	0.115	0.275	8.14853e-06	EIF3K
AKAP13	1.35059e-17	-1.015	0.172	0.444	3.56029e-13	AKAP13
H3F3B	1.18407e-17	-1.01534	0.271	0.573	3.12133e-13	H3F3B
CYFIP2	1.31638e-14	-1.01952	0.104	0.303	3.4701e-10	CYFIP2
EIF3E	1.65291e-13	-1.01987	0.094	0.275	4.35723e-09	EIF3E
HNRNPUL1	2.36619e-13	-1.02009	0.14	0.348	6.23752e-09	HNRNPUL1
SF1	5.78771e-11	-1.02131	0.103	0.264	1.5257e-06	SF1
LAPTM5	1.61737e-17	-1.02338	0.246	0.539	4.26355e-13	LAPTM5
RBM25	5.81539e-13	-1.02388	0.101	0.281	1.53299e-08	RBM25
GNAI2	5.19069e-13	-1.03347	0.189	0.41	1.36832e-08	GNAI2
RPS24	1.02844e-15	-1.03431	0.206	0.461	2.71107e-11	RPS24
NCL	1.41417e-15	-1.04134	0.218	0.483	3.7279e-11	NCL
EIF1	3.17965e-12	-1.04161	0.399	0.579	8.38189e-08	EIF1
ARHGAP30	3.23967e-15	-1.04161	0.166	0.41	8.5401e-11	ARHGAP30
RPL26	3.50076e-16	-1.04403	0.123	0.348	9.22835e-12	RPL26
RPS15	1.1556e-18	-1.04636	0.271	0.567	3.04629e-14	RPS15
HLA-C	4.74794e-24	-1.05033	0.533	0.837	1.2516e-19	HLA-C
HNRNPA1	8.99308e-20	-1.05326	0.186	0.483	2.37067e-15	HNRNPA1
SEPT9	6.4175e-12	-1.05367	0.11	0.287	1.69172e-07	SEPT9
MLLT6	5.98204e-15	-1.05944	0.085	0.275	1.57693e-10	MLLT6
SNHG5	5.95879e-15	-1.06377	0.075	0.253	1.5708e-10	SNHG5
RPS17L	3.951e-18	-1.06393	0.212	0.494	1.04152e-13	RPS17L
TRAC	6.63041e-14	-1.06441	0.085	0.264	1.74784e-09	TRAC
FNBP1	1.11392e-17	-1.06468	0.138	0.388	2.93641e-13	FNBP1
FBL	7.24486e-19	-1.06887	0.065	0.264	1.90982e-14	FBL
RPL23A	4.9518e-15	-1.06999	0.126	0.343	1.30534e-10	RPL23A
PIK3IP1	9.61924e-24	-1.07009	0.055	0.275	2.53573e-19	PIK3IP1
BIN2	1.56206e-17	-1.07028	0.138	0.382	4.11774e-13	BIN2
GZMA	3.68e-19	-1.0729	0.061	0.264	9.70085e-15	GZMA
RP11-94L15.2	2.64363e-19	-1.07472	0.059	0.253	6.96887e-15	RP11-94L15.2
MYCBP2	8.8904e-14	-1.08391	0.13	0.337	2.3436e-09	MYCBP2
EIF3H	6.75718e-16	-1.08783	0.125	0.348	1.78126e-11	EIF3H
RPL21	1.09195e-18	-1.0927	0.112	0.348	2.87848e-14	RPL21
GLG1	3.08734e-12	-1.0964	0.119	0.303	8.13854e-08	GLG1
NLRP1	2.14423e-19	-1.09729	0.077	0.292	5.6524e-15	NLRP1
CDC42SE2	7.65714e-16	-1.09928	0.109	0.32	2.0185e-11	CDC42SE2
CD8A	1.47629e-26	-1.10218	0.049	0.281	3.89164e-22	CD8A
EEF1B2	2.13093e-19	-1.10268	0.14	0.404	5.61734e-15	EEF1B2
RPL39	1.38926e-17	-1.10288	0.147	0.393	3.66223e-13	RPL39
ZFP36L2	3.28835e-16	-1.10354	0.132	0.36	8.66842e-12	ZFP36L2
MSN	7.02284e-18	-1.10626	0.24	0.545	1.85129e-13	MSN
RBL2	1.90969e-18	-1.10823	0.112	0.348	5.03414e-14	RBL2
LDHB	7.45782e-13	-1.10994	0.127	0.326	1.96595e-08	LDHB
TNRC6B	5.18228e-14	-1.11704	0.119	0.326	1.3661e-09	TNRC6B
SPTBN1	3.28029e-16	-1.1182	0.119	0.343	8.64718e-12	SPTBN1
VPS13C	7.77544e-16	-1.11853	0.145	0.376	2.04968e-11	VPS13C
KIAA1109	9.22764e-14	-1.12415	0.083	0.258	2.4325e-09	KIAA1109
CYTH1	2.50274e-17	-1.12432	0.127	0.365	6.59747e-13	CYTH1
UTRN	1.18585e-19	-1.12961	0.133	0.399	3.12603e-15	UTRN
TMSB4X	5.90166e-28	-1.13177	0.388	0.809	1.55574e-23	TMSB4X
TCF7	6.63385e-20	-1.13323	0.081	0.309	1.74875e-15	TCF7
RPS15A	4.86281e-18	-1.13602	0.117	0.354	1.28189e-13	RPS15A
STK10	3.05008e-15	-1.13734	0.135	0.36	8.04033e-11	STK10
CIRBP	1.50791e-19	-1.13854	0.124	0.376	3.97501e-15	CIRBP
STK4	2.39162e-17	-1.13953	0.153	0.399	6.30455e-13	STK4
LUC7L3	7.37159e-20	-1.14566	0.081	0.303	1.94323e-15	LUC7L3
GIMAP7	3.01436e-15	-1.14615	0.1	0.303	7.94616e-11	GIMAP7
PRRC2C	6.25101e-19	-1.14642	0.194	0.472	1.64783e-14	PRRC2C
HNRNPM	2.34614e-15	-1.15133	0.137	0.36	6.18466e-11	HNRNPM
KMT2E	3.03383e-13	-1.15726	0.132	0.326	7.99748e-09	KMT2E
SORL1	5.31968e-19	-1.15844	0.112	0.354	1.40232e-14	SORL1
TBC1D10C	1.5833e-23	-1.16673	0.06	0.281	4.17373e-19	TBC1D10C
NACA	6.13361e-20	-1.16678	0.267	0.573	1.61688e-15	NACA
C1orf63	2.68312e-17	-1.16726	0.065	0.253	7.07298e-13	C1orf63
BTF3	4.95858e-16	-1.17251	0.237	0.478	1.30713e-11	BTF3
PABPC1	2.00896e-27	-1.17461	0.582	0.843	5.29583e-23	PABPC1
AKNA	4.69428e-19	-1.17673	0.087	0.303	1.23746e-14	AKNA
MYH9	4.36554e-28	-1.17962	0.299	0.713	1.1508e-23	MYH9
GOLGA8B	1.33808e-22	-1.1801	0.055	0.264	3.52731e-18	GOLGA8B
JUNB	3.27813e-15	-1.18011	0.126	0.337	8.64147e-11	JUNB
SON	9.96999e-17	-1.18023	0.188	0.444	2.62819e-12	SON
FAU	8.55553e-25	-1.18587	0.308	0.657	2.25532e-20	FAU
LITAF	1.15446e-17	-1.18678	0.096	0.315	3.04327e-13	LITAF
TOMM7	6.98163e-19	-1.18986	0.092	0.315	1.84043e-14	TOMM7
KMT2A	7.89386e-17	-1.19187	0.094	0.303	2.0809e-12	KMT2A
FLNA	2.82205e-22	-1.19403	0.224	0.551	7.43922e-18	FLNA
CHD3	3.86428e-20	-1.20214	0.125	0.382	1.01866e-15	CHD3
KIAA1551	1.1794e-18	-1.20273	0.153	0.416	3.10903e-14	KIAA1551
GOLGA8A	1.98108e-22	-1.20468	0.068	0.292	5.22233e-18	GOLGA8A
RPL38	1.49893e-22	-1.20757	0.205	0.511	3.95134e-18	RPL38
RBM39	7.81778e-17	-1.20795	0.194	0.449	2.06084e-12	RBM39
RPL35	1.59917e-29	-1.21336	0.232	0.629	4.21557e-25	RPL35
RPL37A	3.50211e-25	-1.22185	0.262	0.612	9.23191e-21	RPL37A
HLA-DPA1	1.26135e-18	-1.22865	0.068	0.27	3.32504e-14	HLA-DPA1
SRRM2	5.1472e-23	-1.23135	0.178	0.483	1.35685e-18	SRRM2
HNRNPU	5.05996e-25	-1.2318	0.21	0.556	1.33386e-20	HNRNPU
HNRNPDL	8.10322e-21	-1.23433	0.143	0.41	2.13609e-16	HNRNPDL
RPL36	8.57943e-21	-1.23491	0.12	0.371	2.26162e-16	RPL36
TMEM66	6.03126e-19	-1.23664	0.173	0.438	1.5899e-14	TMEM66
PRKCB	6.2992e-17	-1.24345	0.117	0.343	1.66053e-12	PRKCB
RPL22	1.34869e-20	-1.24786	0.161	0.444	3.55529e-16	RPL22
HMHA1	3.35967e-24	-1.26106	0.101	0.371	8.85642e-20	HMHA1
ATRX	7.32572e-23	-1.27938	0.118	0.393	1.93113e-18	ATRX
HLA-DRB1	1.71972e-13	-1.28058	0.11	0.303	4.53334e-09	HLA-DRB1
SPOCK2	1.84437e-26	-1.28152	0.089	0.365	4.86195e-22	SPOCK2
PBXIP1	2.11416e-27	-1.2837	0.064	0.315	5.57314e-23	PBXIP1
SRSF11	1.42854e-25	-1.28718	0.126	0.427	3.76576e-21	SRSF11
PNISR	4.61125e-22	-1.29435	0.117	0.382	1.21557e-17	PNISR
FYN	1.75642e-26	-1.29483	0.093	0.365	4.63011e-22	FYN
HLA-B	2.10695e-39	-1.29664	0.739	0.944	5.55413e-35	HLA-B
SRSF5	5.51022e-29	-1.30414	0.17	0.517	1.45255e-24	SRSF5
RPS7	3.49669e-23	-1.31016	0.16	0.455	9.21761e-19	RPS7
HNRNPH1	1.18118e-24	-1.31327	0.144	0.444	3.1137e-20	HNRNPH1
HLA-F	9.12656e-26	-1.31529	0.127	0.421	2.40585e-21	HLA-F
RPSA	3.33727e-23	-1.31564	0.181	0.483	8.79738e-19	RPSA
SLC25A6	7.47009e-25	-1.31669	0.165	0.478	1.96919e-20	SLC25A6
CD247	4.25393e-31	-1.32654	0.055	0.315	1.12138e-26	CD247
CCDC88C	1.00183e-18	-1.32705	0.083	0.298	2.64092e-14	CCDC88C
BTN3A2	8.05704e-21	-1.32841	0.114	0.365	2.12392e-16	BTN3A2
TMC8	2.19321e-20	-1.32842	0.071	0.287	5.78152e-16	TMC8
SF3B1	1.10024e-21	-1.32964	0.195	0.494	2.90035e-17	SF3B1
RPLP0	2.28441e-27	-1.33713	0.286	0.657	6.02194e-23	RPLP0
CD52	2.2382e-23	-1.34744	0.135	0.421	5.90012e-19	CD52
EIF3L	1.13927e-25	-1.351	0.073	0.32	3.00323e-21	EIF3L
EVL	2.17367e-27	-1.35378	0.097	0.382	5.73002e-23	EVL
RPS9	8.40298e-29	-1.35432	0.275	0.657	2.21511e-24	RPS9
RPL37	1.4902e-25	-1.35846	0.205	0.534	3.92831e-21	RPL37
ATM	3.07576e-22	-1.36221	0.118	0.382	8.10802e-18	ATM
HLA-DPB1	3.30149e-25	-1.36231	0.075	0.326	8.70307e-21	HLA-DPB1
TRAF3IP3	6.77187e-23	-1.36268	0.102	0.36	1.78513e-18	TRAF3IP3
RPLP1	4.12023e-34	-1.36921	0.377	0.803	1.08613e-29	RPLP1
RPL6	2.45152e-26	-1.37074	0.248	0.596	6.46246e-22	RPL6
RPS21	5.75143e-35	-1.37906	0.268	0.708	1.51614e-30	RPS21
DDX17	3.00821e-22	-1.38258	0.179	0.472	7.92995e-18	DDX17
NAP1L1	2.4217e-26	-1.39107	0.123	0.421	6.38384e-22	NAP1L1
PRF1	3.7242e-20	-1.40083	0.062	0.27	9.81736e-16	PRF1
CD48	1.44381e-25	-1.40665	0.092	0.36	3.80603e-21	CD48
NKTR	2.07783e-23	-1.41439	0.087	0.337	5.47736e-19	NKTR
ETS1	8.00725e-34	-1.42295	0.171	0.573	2.11079e-29	ETS1
MT-ATP8	6.18764e-25	-1.42601	0.101	0.365	1.63113e-20	MT-ATP8
ARL4C	9.38206e-30	-1.42896	0.113	0.433	2.4732e-25	ARL4C
RPL12	5.18354e-30	-1.43518	0.241	0.612	1.36643e-25	RPL12
RPL18A	4.37636e-34	-1.45397	0.268	0.68	1.15365e-29	RPL18A
EIF4B	1.7982e-30	-1.46103	0.133	0.466	4.74025e-26	EIF4B
PTPRC	2.27976e-41	-1.46877	0.344	0.826	6.00967e-37	PTPRC
BTG1	2.50183e-32	-1.48711	0.2	0.579	6.59507e-28	BTG1
RPL23	1.31826e-37	-1.49082	0.26	0.691	3.47507e-33	RPL23
RPL15	4.05972e-31	-1.49976	0.25	0.629	1.07018e-26	RPL15
EEF2	7.22593e-38	-1.50523	0.33	0.77	1.90483e-33	EEF2
DDX5	7.20523e-37	-1.50609	0.299	0.736	1.89937e-32	DDX5
MACF1	1.83157e-31	-1.50677	0.192	0.567	4.82821e-27	MACF1
RPL27	1.30262e-39	-1.5073	0.252	0.702	3.43383e-35	RPL27
RPS27	1.74653e-30	-1.50749	0.207	0.573	4.60404e-26	RPS27
RPS29	3.83194e-32	-1.50939	0.256	0.646	1.01014e-27	RPS29
PTPRCAP	3.13081e-28	-1.51295	0.107	0.404	8.25313e-24	PTPRCAP
HLA-E	1.14597e-42	-1.52018	0.489	0.888	3.02089e-38	HLA-E
RPS13	6.40036e-41	-1.52328	0.282	0.742	1.6872e-36	RPS13
RPL35A	2.75379e-33	-1.52595	0.289	0.685	7.25926e-29	RPL35A
RPL24	4.56629e-37	-1.52915	0.208	0.618	1.20372e-32	RPL24
RPSAP58	1.22092e-33	-1.53153	0.176	0.556	3.21846e-29	RPSAP58
TRBC2	2.20518e-26	-1.53204	0.141	0.455	5.81307e-22	TRBC2
GLTSCR2	1.11568e-32	-1.53364	0.195	0.573	2.94103e-28	GLTSCR2
RPS11	2.31355e-47	-1.53382	0.46	0.91	6.09876e-43	RPS11
RPS2	5.84586e-43	-1.53583	0.369	0.826	1.54103e-38	RPS2
RPS19	1.03585e-36	-1.53863	0.336	0.764	2.73061e-32	RPS19
RPS18	1.41666e-47	-1.54821	0.346	0.871	3.73445e-43	RPS18
RPL10	6.76707e-31	-1.55218	0.215	0.584	1.78387e-26	RPL10
SLFN5	1.10809e-31	-1.55697	0.122	0.461	2.92104e-27	SLFN5
RPL32	1.93444e-30	-1.55882	0.242	0.607	5.09938e-26	RPL32
HLA-DRA	3.1019e-23	-1.56239	0.114	0.382	8.17692e-19	HLA-DRA
RPL7A	7.00467e-36	-1.56779	0.245	0.646	1.8465e-31	RPL7A
FCGR3A	2.04555e-20	-1.58228	0.068	0.281	5.39228e-16	FCGR3A
RPS12	1.71807e-48	-1.58836	0.49	0.904	4.52902e-44	RPS12
RPL14	7.14346e-42	-1.59752	0.256	0.702	1.88309e-37	RPL14
LTB	4.98292e-28	-1.62847	0.112	0.416	1.31355e-23	LTB
CD74	4.93794e-29	-1.63399	0.21	0.579	1.30169e-24	CD74
RPS20	1.809e-47	-1.64263	0.3	0.803	4.7687e-43	RPS20
RPL8	1.05002e-53	-1.64376	0.337	0.871	2.76797e-49	RPL8
JAK1	3.31215e-34	-1.65088	0.171	0.545	8.73115e-30	JAK1
MT-ND3	8.76746e-41	-1.65323	0.149	0.545	2.31119e-36	MT-ND3
RPLP2	4.22486e-41	-1.658	0.307	0.758	1.11372e-36	RPLP2
MT-ND1	5.39981e-48	-1.68357	0.36	0.854	1.42344e-43	MT-ND1
GNB2L1	6.73154e-44	-1.69306	0.293	0.775	1.7745e-39	GNB2L1
MT-CO3	3.61437e-57	-1.69355	0.361	0.91	9.52784e-53	MT-CO3
RPS8	4.28539e-44	-1.70197	0.306	0.764	1.12967e-39	RPS8
RPL27A	4.62687e-46	-1.70381	0.304	0.792	1.21969e-41	RPL27A
RPL19	1.1351e-50	-1.70784	0.364	0.882	2.99225e-46	RPL19
RPL11	4.82265e-47	-1.71998	0.352	0.826	1.2713e-42	RPL11
RPL34	2.44831e-48	-1.74117	0.311	0.792	6.45398e-44	RPL34
MT-ND6	2.03465e-39	-1.74349	0.222	0.635	5.36353e-35	MT-ND6
RPL13A	9.17995e-52	-1.74395	0.351	0.854	2.41993e-47	RPL13A
RPL31	1.18361e-49	-1.75292	0.353	0.831	3.12012e-45	RPL31
MT-CO2	1.93925e-47	-1.75483	0.361	0.831	5.11206e-43	MT-CO2
RPS23	1.12207e-42	-1.76403	0.239	0.697	2.95789e-38	RPS23
RPL10A	1.38701e-49	-1.76431	0.223	0.702	3.65629e-45	RPL10A
RPL5	4.17891e-44	-1.76944	0.236	0.691	1.1016e-39	RPL5
RPL9	7.30021e-45	-1.78331	0.205	0.657	1.92441e-40	RPL9
RPS5	1.74829e-44	-1.79143	0.264	0.73	4.60866e-40	RPS5
RPL7	3.09127e-42	-1.79565	0.235	0.663	8.1489e-38	RPL7
MT-ND5	3.35601e-43	-1.80239	0.297	0.753	8.84679e-39	MT-ND5
SYNE2	8.14534e-41	-1.8242	0.142	0.551	2.14719e-36	SYNE2
RPS27A	9.51086e-44	-1.83301	0.25	0.702	2.50716e-39	RPS27A
RPL13	1.33291e-54	-1.84077	0.342	0.876	3.51368e-50	RPL13
SYNE1	2.70143e-33	-1.85931	0.114	0.444	7.12124e-29	SYNE1
RPS16	9.61182e-61	-1.86374	0.292	0.854	2.53377e-56	RPS16
RPL4	2.92646e-56	-1.86459	0.335	0.854	7.71444e-52	RPL4
AHNAK	1.86894e-47	-1.86751	0.299	0.803	4.92672e-43	AHNAK
RPS14	9.24365e-58	-1.89342	0.398	0.899	2.43672e-53	RPS14
MT-ND2	3.98314e-52	-1.91132	0.317	0.798	1.04999e-47	MT-ND2
EEF1A1	7.74097e-65	-1.96702	0.373	0.916	2.0406e-60	EEF1A1
TXNIP	4.71418e-59	-1.9919	0.284	0.826	1.2427e-54	TXNIP
CCL5	2.43622e-49	-2.01985	0.064	0.427	6.42213e-45	CCL5
TPT1	1.24339e-60	-2.06732	0.479	0.91	3.2777e-56	TPT1
MT-ATP6	7.14045e-68	-2.06893	0.373	0.91	1.88229e-63	MT-ATP6
MT-CO1	3.0397e-66	-2.0707	0.485	0.955	8.01296e-62	MT-CO1
GNLY	4.77011e-49	-2.08221	0.071	0.444	1.25745e-44	GNLY
RPL18	2.49412e-66	-2.09325	0.295	0.865	6.57474e-62	RPL18
RPS4X	2.02363e-71	-2.11666	0.289	0.882	5.3345e-67	RPS4X
IL7R	5.57759e-44	-2.1189	0.118	0.517	1.47031e-39	IL7R
RPS3A	4.64735e-64	-2.13543	0.195	0.73	1.22509e-59	RPS3A
RPL3	2.68183e-64	-2.15112	0.335	0.871	7.06957e-60	RPL3
RPS6	8.51464e-70	-2.19285	0.377	0.916	2.24455e-65	RPS6
MALAT1	1.66094e-72	-2.19451	0.544	0.966	4.37841e-68	MALAT1
MT-CYB	9.74701e-66	-2.1965	0.315	0.86	2.56941e-61	MT-CYB
MT-ND4	1.23247e-61	-2.23078	0.39	0.882	3.24891e-57	MT-ND4
RPS3	1.66642e-65	-2.23522	0.33	0.871	4.39285e-61	RPS3

### Sheet: DC
	p_val	avg_log2FC	pct.1	pct.2	p_val_adj	gene
IFI27	1.24573e-32	4.02007	0.516	0	3.28388e-28	IFI27
IFITM3	2.6063e-28	2.59748	0.679	0.26	6.87046e-24	IFITM3
MX1	1.09765e-22	2.16305	0.639	0.255	2.8935e-18	MX1
IFI44L	1.40868e-22	1.92503	0.464	0.054	3.71342e-18	IFI44L
IFI6	1.68829e-20	1.82044	0.464	0.078	4.4505e-16	IFI6
OAS3	1.57791e-14	1.56427	0.536	0.24	4.15954e-10	OAS3
S100A8	1.47514e-06	1.49961	0.504	0.324	0.0388862	S100A8
S100A9	3.62366e-10	1.45383	0.683	0.451	9.55233e-06	S100A9
OAS2	3.87378e-16	1.43926	0.607	0.289	1.02117e-11	OAS2
PIM1	8.81089e-22	1.36507	0.488	0.078	2.32264e-17	PIM1
ISG15	1.86553e-10	1.27229	0.405	0.157	4.91771e-06	ISG15
IFIT3	4.47478e-11	1.22827	0.317	0.074	1.1796e-06	IFIT3
RNASE2	3.42816e-12	1.22769	0.329	0.069	9.03696e-08	RNASE2
MX2	2.42596e-12	1.21768	0.56	0.294	6.39509e-08	MX2
STAT1	4.59201e-16	1.12183	0.679	0.353	1.2105e-11	STAT1
RSAD2	2.86907e-10	1.08618	0.258	0.044	7.56315e-06	RSAD2
LAP3	2.28559e-15	1.05407	0.69	0.387	6.02505e-11	LAP3
IFITM2	5.84058e-13	0.991522	0.655	0.363	1.53964e-08	IFITM2
GBP1	1.72039e-11	0.984666	0.536	0.25	4.53512e-07	GBP1
IFI44	5.26729e-11	0.982492	0.345	0.093	1.38851e-06	IFI44
XAF1	3.39487e-09	0.973779	0.639	0.461	8.94921e-05	XAF1
LMNB1	2.13577e-08	0.946942	0.492	0.284	0.00056301	LMNB1
CCR1	4.47004e-12	0.942881	0.286	0.039	1.17835e-07	CCR1
SOCS3	6.30824e-10	0.933028	0.381	0.132	1.66291e-05	SOCS3
RNA18S5	9.0658e-36	0.932761	1	1	2.38984e-31	RNA18S5
VCAN	4.07369e-08	0.888311	0.71	0.505	0.00107386	VCAN
CUL1	1.53897e-08	0.877207	0.552	0.338	0.000405687	CUL1
SIGLEC1	2.78929e-10	0.876674	0.262	0.044	7.35284e-06	SIGLEC1
CALR	2.3241e-09	0.866281	0.671	0.466	6.12656e-05	CALR
PLAC8	2.10656e-07	0.85104	0.48	0.279	0.0055531	PLAC8
TNFSF10	2.70119e-09	0.822545	0.48	0.225	7.1206e-05	TNFSF10
NAIP	7.80878e-08	0.818616	0.536	0.333	0.00205847	NAIP
TYMP	1.21713e-10	0.80524	0.778	0.593	3.20847e-06	TYMP
HMGN2	1.51773e-06	0.785228	0.496	0.338	0.0400089	HMGN2
LY6E	1.96483e-07	0.778307	0.337	0.142	0.00517948	LY6E
SAMD9L	6.01357e-07	0.75539	0.548	0.363	0.0158524	SAMD9L
PPA1	4.20069e-10	0.755016	0.663	0.412	1.10734e-05	PPA1
ADAR	1.89469e-08	0.746087	0.813	0.725	0.00049946	ADAR
PARP9	1.38078e-07	0.738709	0.496	0.289	0.00363988	PARP9
FAM129A	9.42812e-08	0.67354	0.687	0.52	0.00248535	FAM129A
OAS1	1.39908e-06	0.652649	0.306	0.123	0.0368811	OAS1
HSPA5	6.22954e-07	0.650751	0.813	0.77	0.0164217	HSPA5
IFI16	1.83819e-07	0.642657	0.766	0.672	0.00484564	IFI16
LGALS1	4.63719e-07	0.62903	0.762	0.647	0.0122241	LGALS1
RNA28S5	4.86103e-19	0.590069	1	1	1.28141e-14	RNA28S5
GPX1	1.85211e-06	0.490267	0.825	0.73	0.0488235	GPX1
ENO1	4.60113e-07	0.452972	0.889	0.892	0.012129	ENO1
ACTB	1.94093e-09	0.337967	1	0.99	5.11648e-05	ACTB
TMSB10	4.41363e-08	0.33432	0.996	0.99	0.00116348	TMSB10
MT-RNR1	7.29644e-12	0.327508	1	1	1.92341e-07	MT-RNR1
RPS8	1.35728e-06	-0.328037	0.944	0.966	0.0357792	RPS8
RPL8	3.04471e-10	-0.389179	0.96	0.985	8.02615e-06	RPL8
RPS12	4.15722e-09	-0.402636	0.917	0.951	0.000109589	RPS12
EIF1	3.56959e-08	-0.407701	0.825	0.931	0.000940979	EIF1
HLA-E	3.3039e-09	-0.416144	0.921	0.966	8.7094e-05	HLA-E
UBA52	1.17166e-07	-0.418612	0.853	0.922	0.0030886	UBA52
LYZ	5.91572e-07	-0.428296	0.96	0.985	0.0155944	LYZ
RPS9	1.77863e-07	-0.428326	0.833	0.917	0.00468865	RPS9
RPS27A	8.78268e-07	-0.432646	0.794	0.877	0.023152	RPS27A
RPL23	6.04641e-07	-0.440013	0.877	0.897	0.0159389	RPL23
FOS	6.78953e-08	-0.453984	0.933	0.966	0.00178979	FOS
MT-CO2	5.73674e-12	-0.454094	0.98	0.995	1.51226e-07	MT-CO2
MT-ND1	7.84838e-07	-0.455389	0.944	0.966	0.0206891	MT-ND1
RPL34	7.51075e-08	-0.456145	0.905	0.907	0.00197991	RPL34
RPL24	7.80513e-07	-0.45708	0.73	0.858	0.0205751	RPL24
RPS13	6.30726e-09	-0.470284	0.901	0.941	0.000166266	RPS13
RPL4	5.38676e-12	-0.475721	0.933	0.975	1.42001e-07	RPL4
RPL19	1.61113e-11	-0.481013	0.968	0.961	4.24711e-07	RPL19
MT-ND3	1.19637e-06	-0.487274	0.687	0.833	0.0315375	MT-ND3
RPL10A	2.20137e-10	-0.491518	0.857	0.926	5.80304e-06	RPL10A
RPL27	5.42356e-08	-0.499012	0.817	0.863	0.0014297	RPL27
AHNAK	6.2838e-09	-0.504413	0.968	0.99	0.000165647	AHNAK
TMEM14C	1.07584e-06	-0.522091	0.115	0.294	0.0283603	TMEM14C
CNOT6L	8.40114e-07	-0.52399	0.179	0.382	0.0221462	CNOT6L
RPL11	4.10483e-13	-0.524606	0.933	0.971	1.08207e-08	RPL11
SRSF5	3.65766e-08	-0.526415	0.698	0.848	0.000964196	SRSF5
RPL22	3.48219e-08	-0.526871	0.718	0.853	0.000917941	RPL22
EEF1A1	3.82601e-18	-0.528498	0.976	0.995	1.00857e-13	EEF1A1
EEF1B2	1.84801e-06	-0.530521	0.607	0.725	0.0487155	EEF1B2
TNFRSF14	8.26356e-07	-0.532796	0.143	0.338	0.0217836	TNFRSF14
CD74	1.66723e-21	-0.534407	1	1	4.39498e-17	CD74
RPS3	2.54344e-13	-0.539274	0.937	0.951	6.70477e-09	RPS3
AMICA1	5.76115e-07	-0.540469	0.746	0.858	0.015187	AMICA1
MT-ND4	7.55546e-12	-0.540523	0.972	1	1.9917e-07	MT-ND4
CFP	9.1086e-08	-0.548554	0.575	0.77	0.00240112	CFP
RPL15	3.46381e-11	-0.552057	0.897	0.951	9.13096e-07	RPL15
MT-ATP6	6.46193e-16	-0.552086	0.988	0.995	1.70343e-11	MT-ATP6
RPL18A	9.10072e-11	-0.552497	0.853	0.917	2.39904e-06	RPL18A
EIF3C	1.12479e-06	-0.555273	0.607	0.73	0.0296507	EIF3C
HLA-DMA	5.41447e-08	-0.560634	0.714	0.853	0.00142731	HLA-DMA
RPL7A	5.91446e-13	-0.561445	0.881	0.936	1.55911e-08	RPL7A
SNHG5	2.5208e-07	-0.561734	0.5	0.711	0.00664508	SNHG5
CST3	1.89035e-12	-0.562358	0.956	0.975	4.98316e-08	CST3
TPT1	1.71992e-18	-0.562895	0.968	0.99	4.53389e-14	TPT1
RPL13	2.65833e-14	-0.569421	0.94	0.971	7.00763e-10	RPL13
CNPY3	1.54098e-06	-0.570645	0.516	0.691	0.0406218	CNPY3
VIM	1.52257e-10	-0.571942	0.944	0.98	4.01364e-06	VIM
ARRDC2	5.16753e-07	-0.576854	0.099	0.275	0.0136221	ARRDC2
RPS18	4.20877e-12	-0.576946	0.925	0.961	1.10947e-07	RPS18
FCGRT	2.74923e-07	-0.578001	0.512	0.696	0.00724726	FCGRT
HLA-DRA	1.35941e-20	-0.584317	1	1	3.58354e-16	HLA-DRA
RPSA	4.62851e-08	-0.587269	0.643	0.765	0.00122012	RPSA
HLA-DMB	4.86092e-08	-0.588009	0.619	0.794	0.00128139	HLA-DMB
RPL6	7.7941e-11	-0.590258	0.806	0.892	2.0546e-06	RPL6
PILRA	1.99468e-09	-0.59094	0.075	0.289	5.25817e-05	PILRA
PABPC4	2.82323e-08	-0.592866	0.353	0.588	0.000744232	PABPC4
HLA-DQA1	7.56806e-10	-0.594194	0.833	0.922	1.99502e-05	HLA-DQA1
RPL18	7.92169e-18	-0.609082	0.913	0.961	2.08824e-13	RPL18
CRIP1	1.63343e-06	-0.619358	0.361	0.564	0.0430587	CRIP1
ITGAX	1.61891e-06	-0.623873	0.456	0.657	0.042676	ITGAX
RPL31	9.7249e-16	-0.624116	0.937	0.975	2.56358e-11	RPL31
RPS11	2.17542e-18	-0.626862	0.984	0.99	5.73462e-14	RPS11
RTN1	2.64178e-08	-0.632439	0.179	0.417	0.0006964	RTN1
CALM2	4.04422e-08	-0.637118	0.683	0.819	0.0010661	CALM2
MT-CO1	1.20175e-21	-0.637478	0.996	1	3.16795e-17	MT-CO1
RPL9	3.96341e-12	-0.645781	0.758	0.887	1.0448e-07	RPL9
RPL10	1.23542e-10	-0.645948	0.738	0.858	3.25669e-06	RPL10
RPL5	9.78836e-13	-0.646107	0.877	0.912	2.58031e-08	RPL5
RPS14	1.43732e-19	-0.653491	0.929	0.99	3.78893e-15	RPS14
RPS5	2.39144e-14	-0.655611	0.861	0.951	6.30406e-10	RPS5
RPS6	2.83735e-20	-0.657937	0.96	0.99	7.47954e-16	RPS6
PABPC1	7.63746e-24	-0.665599	0.992	1	2.01331e-19	PABPC1
RPSAP58	4.00859e-12	-0.66619	0.69	0.863	1.0567e-07	RPSAP58
GNB2L1	1.67283e-19	-0.676011	0.952	0.975	4.40976e-15	GNB2L1
LGALS2	3.05005e-09	-0.67987	0.313	0.583	8.04023e-05	LGALS2
TXNIP	8.54129e-12	-0.680006	0.853	0.941	2.25157e-07	TXNIP
ARL4C	4.33337e-07	-0.681508	0.52	0.676	0.0114232	ARL4C
HLA-DPA1	7.11584e-20	-0.681706	0.984	0.99	1.87581e-15	HLA-DPA1
NAP1L1	6.26411e-09	-0.698511	0.651	0.809	0.000165128	NAP1L1
RPS23	2.61532e-14	-0.701223	0.833	0.922	6.89424e-10	RPS23
RPL13A	1.71368e-18	-0.703326	0.933	0.956	4.51744e-14	RPL13A
HLA-DRB1	8.28682e-23	-0.729301	1	1	2.18449e-18	HLA-DRB1
MT-CO3	6.87264e-21	-0.732343	0.937	0.98	1.8117e-16	MT-CO3
HLA-DOA	3.32132e-09	-0.737563	0.405	0.672	8.75533e-05	HLA-DOA
EEF2	3.15526e-23	-0.748959	0.889	0.98	8.31758e-19	EEF2
SLC25A5	2.29403e-08	-0.75862	0.44	0.642	0.00060473	SLC25A5
TNFAIP2	4.1747e-07	-0.758784	0.488	0.657	0.0110049	TNFAIP2
IER2	5.73658e-08	-0.759045	0.349	0.564	0.00151222	IER2
RPS2	2.36564e-22	-0.77326	0.944	0.98	6.23607e-18	RPS2
RPL3	3.88818e-26	-0.789876	0.956	0.98	1.02496e-21	RPL3
EIF3L	3.30576e-13	-0.793644	0.619	0.814	8.71431e-09	EIF3L
GLTSCR2	5.66771e-14	-0.798364	0.611	0.833	1.49407e-09	GLTSCR2
MALAT1	9.47522e-16	-0.799427	0.976	1	2.49776e-11	MALAT1
ATM	5.31931e-08	-0.80214	0.25	0.461	0.00140222	ATM
RPS3A	7.11144e-19	-0.804214	0.794	0.946	1.87465e-14	RPS3A
ALDH2	1.14277e-08	-0.822795	0.516	0.711	0.000301244	ALDH2
RPLP0	4.88873e-18	-0.827479	0.857	0.926	1.28872e-13	RPLP0
C1orf63	6.67667e-10	-0.855746	0.254	0.525	1.76004e-05	C1orf63
RPS4X	2.76226e-26	-0.870342	0.917	0.971	7.28159e-22	RPS4X
RPL7	1.67228e-19	-0.875209	0.798	0.907	4.40831e-15	RPL7
HLA-DPB1	8.48503e-24	-0.87552	0.984	0.995	2.23674e-19	HLA-DPB1
EIF4B	2.35814e-16	-0.953695	0.595	0.833	6.21629e-12	EIF4B
SLC25A6	2.35678e-21	-0.959005	0.734	0.907	6.21271e-17	SLC25A6
HLA-DQB1	1.10618e-24	-1.24212	0.671	0.907	2.916e-20	HLA-DQB1
CD1C	1.72685e-15	-1.26629	0.337	0.652	4.55215e-11	CD1C
FCER1A	2.96865e-20	-1.40776	0.357	0.755	7.82566e-16	FCER1A

### Sheet: pDC
	p_val	avg_log2FC	pct.1	pct.2	p_val_adj	gene
IFI44L	1.31038e-21	2.85161	0.609	0.056	3.4543e-17	IFI44L
IFI27	2.91813e-16	2.58282	0.402	0	7.69248e-12	IFI27
STAT1	2.30338e-14	1.71048	0.707	0.275	6.07195e-10	STAT1
XAF1	1.63487e-11	1.69934	0.543	0.162	4.30968e-07	XAF1
ISG15	1.12332e-12	1.57639	0.348	0.014	2.96119e-08	ISG15
MX1	2.01506e-11	1.4774	0.696	0.303	5.3119e-07	MX1
IFI44	2.22725e-11	1.41407	0.337	0.021	5.87125e-07	IFI44
HLA-A	4.69672e-08	0.837543	0.924	0.838	0.0012381	HLA-A
MT-RNR1	3.5402e-11	0.694529	1	1	9.33231e-07	MT-RNR1
RNA18S5	1.98083e-09	0.557112	1	1	5.22166e-05	RNA18S5
RNA28S5	2.07229e-07	0.496147	1	1	0.00546276	RNA28S5
RPS4X	3.6112e-07	-0.616513	0.913	0.965	0.00951949	RPS4X
MT-CO2	9.78743e-09	-0.674685	0.88	0.965	0.000258006	MT-CO2
MT-ND4	4.30904e-07	-0.712665	0.902	0.972	0.0113591	MT-ND4
PSAP	2.30715e-11	-0.836028	0.902	0.965	6.08188e-07	PSAP
MT-ATP6	6.17569e-10	-0.841039	0.837	0.972	1.62797e-05	MT-ATP6
MT-CO1	3.3994e-13	-0.852571	0.967	1	8.96115e-09	MT-CO1
CLEC4C	1.37616e-06	-0.873108	0.402	0.683	0.036277	CLEC4C
LINC00996	2.16023e-07	-1.09116	0.087	0.401	0.00569458	LINC00996
HLA-DQB1	7.51732e-07	-1.10993	0.163	0.479	0.0198164	HLA-DQB1
TBC1D4	1.7841e-08	-1.17065	0.239	0.585	0.000470305	TBC1D4
