## Supplementary Tables for "Integrated analyses of single-cell RNA-seq public data reveal the gene regulatory network landscape of respiratory epithelial and peripheral immune cells in COVID-19 patients": Table S5.xlsx

### Sheet: Ciliated_Cells
KEGG
Upregulation											Downregulation
	ID	Description	GeneRatio	BgRatio	pvalue	p.adjust	qvalue	geneID	Count			ID	Description	GeneRatio	BgRatio	pvalue	p.adjust	qvalue	geneID	Count
hsa05171	hsa05171	Coronavirus disease - COVID-19	48/271	232/8163	1.33172e-25	3.63559e-23	3.0279e-23	9636/4599/4939/6772/4600/4940/4938/5610/6235/6217/6168/103/6165/6206/6176/6223/4792/6227/6181/6773/23521/6157/6232/6169/2197/6143/6158/6161/6136/64135/11224/6233/6208/6192/6171/6205/6132/6141/6156/6138/6137/6207/6155/3725/6202/6209/6229/9349	48		hsa05016	hsa05016	Huntington disease	11/26	306/8163	8.03448e-10	2.24965e-08	2.02976e-08	146754/27019/1768/201625/25981/56171/1770/55567/1767/196385/8701	11
hsa03010	hsa03010	Ribosome	36/271	158/8163	8.29432e-21	1.13217e-18	9.42933e-19	6235/6217/6168/6165/6206/6176/6223/6227/6181/23521/6157/6232/6169/2197/6143/6158/6161/6136/11224/6233/6208/6192/6171/6205/6132/6141/6156/6138/6137/6207/6155/6202/6209/6229/55052/9349	36		hsa05014	hsa05014	Amyotrophic lateral sclerosis	11/26	364/8163	5.04533e-09	7.06346e-08	6.37305e-08	146754/27019/1768/201625/25981/56171/1770/55567/1767/196385/8701	11
hsa00190	hsa00190	Oxidative phosphorylation	28/271	134/8163	2.43863e-15	2.21915e-13	1.84822e-13	1337/4697/1351/10975/9377/514/537/1329/4710/1350/1349/8992/1340/506/10632/4707/1347/517/4715/29796/4695/9551/1327/533/498/521/4722/10476	28		hsa05022	hsa05022	Pathways of neurodegeneration - multiple diseases	11/26	476/8163	8.2136e-08	7.66602e-07	6.91671e-07	146754/27019/1768/201625/25981/56171/1770/55567/1767/196385/8701	11
hsa05012	hsa05012	Parkinson disease	35/271	266/8163	1.62091e-12	1.10627e-10	9.21359e-11	7846/9246/10383/1337/3309/7314/4697/1351/10975/598/9377/514/1329/5691/4710/1350/10376/6233/1349/1340/506/4707/1347/517/4715/29796/4780/4695/1327/5708/498/6647/4722/7316/10476	35
hsa04612	hsa04612	Antigen processing and presentation	19/271	78/8163	4.91404e-12	2.68307e-10	2.2346e-10	3107/972/3105/3133/3106/3134/567/3122/3123/6890/3309/1520/5721/811/3326/2923/6892/5720/1508	19
hsa05208	hsa05208	Chemical carcinogenesis - reactive oxygen species	30/271	223/8163	4.09535e-11	1.86338e-09	1.55192e-09	873/1337/4792/4697/1351/10975/9377/514/1329/4710/1350/1349/1340/506/1728/4707/1347/517/4715/29796/4780/4695/572/1327/498/4259/3725/6647/4722/10476	30
hsa05415	hsa05415	Diabetic cardiomyopathy	28/271	203/8163	1.05259e-10	4.1051e-09	3.41894e-09	2597/1509/1337/6513/4697/1351/10975/9377/514/1329/5500/4710/1350/1349/1340/506/4707/1347/517/4715/29796/4695/1327/498/2936/4722/10476/488	28
hsa05014	hsa05014	Amyotrophic lateral sclerosis	37/271	364/8163	7.83092e-10	2.6723e-08	2.22563e-08	7846/10383/71/1337/3309/60/4697/1351/10975/598/311/9377/514/1329/5691/4710/1350/10376/1349/1340/506/400916/4707/1347/517/10133/4715/29796/8878/4695/572/1327/5708/498/6647/4722/10476	37
hsa05169	hsa05169	Epstein-Barr virus infection	26/271	202/8163	2.3363e-09	7.08679e-08	5.90224e-08	9636/3107/3105/3133/4939/6772/3106/3134/4940/567/3122/4938/3123/5610/6890/4792/6773/811/4616/2923/6892/4067/22938/5708/1026/3725	26
hsa05020	hsa05020	Prion disease	30/271	273/8163	5.93926e-09	1.62142e-07	1.3504e-07	7846/10383/1337/3309/4697/1351/10975/9377/514/1329/5691/4710/1350/10376/1349/1340/506/4707/1347/517/4715/29796/4695/572/1327/5708/498/6647/4722/10476	30
hsa04714	hsa04714	Thermogenesis	27/271	232/8163	1.05179e-08	2.61036e-07	2.17404e-07	71/1337/60/4697/1351/10975/9377/514/1329/4710/1350/1349/1340/506/10632/4707/1347/517/4715/29796/4695/9551/1327/498/521/4722/10476	27
hsa05010	hsa05010	Alzheimer disease	34/271	384/8163	1.30347e-07	2.9654e-06	2.46974e-06	7846/10383/5610/2597/1337/55851/4697/1351/10975/9377/514/1329/5691/4710/1350/10376/1349/1340/506/4707/1347/517/10313/4715/29796/4695/572/1327/5708/498/4722/10476/488/57142	34
hsa04932	hsa04932	Non-alcoholic fatty liver disease	20/271	155/8163	1.71103e-07	3.59317e-06	2.99258e-06	1337/4697/1351/10975/9377/1329/4710/1350/1349/1340/998/4707/1347/4715/29796/4695/1327/51094/3725/4722	20
hsa05016	hsa05016	Huntington disease	29/271	306/8163	2.84636e-07	5.55041e-06	4.62266e-06	7846/10383/5438/1337/4697/1351/10975/9377/514/1329/5691/4710/1350/10376/1349/1340/506/4707/1347/517/4715/29796/4695/1327/5708/498/6647/4722/10476	29
hsa05022	hsa05022	Pathways of neurodegeneration - multiple diseases	38/271	476/8163	3.32424e-07	6.05012e-06	5.03885e-06	7846/9246/10383/1337/3309/7314/4697/1351/10975/598/9377/514/1329/5691/4710/1350/10376/6233/1349/1340/506/4707/1347/517/10133/4715/29796/8878/4695/572/1327/5708/498/6647/4722/7316/10476/488	38
hsa04260	hsa04260	Cardiac muscle contraction	14/271	87/8163	8.69476e-07	1.48354e-05	1.23557e-05	1337/481/1351/10975/9377/1329/1350/1349/476/1340/1347/29796/1327/488	14
hsa04145	hsa04145	Phagosome	18/271	152/8163	2.56494e-06	4.119e-05	3.43051e-05	3107/3105/3133/3106/3134/3122/7846/10383/3123/6890/71/60/1520/537/811/10376/8992/533	18
hsa04141	hsa04141	Protein processing in endoplasmic reticulum	19/271	171/8163	3.52435e-06	5.34526e-05	4.4518e-05	5610/3309/10808/6185/811/10273/3326/2923/6184/6748/7991/7184/6500/4780/3337/23640/5034/10134/10960	19
hsa05164	hsa05164	Influenza A	18/271	171/8163	1.36596e-05	0.000196267	0.000163461	4599/4939/6772/4600/4940/3122/91543/4938/3123/5610/8743/71/103/4792/60/6773/64135/3337	18
hsa05416	hsa05416	Viral myocarditis	10/271	60/8163	2.39407e-05	0.00032679	0.000272167	3107/3105/3133/3106/3134/3122/3123/71/60/1604	10
hsa05203	hsa05203	Viral carcinogenesis	19/271	204/8163	4.46263e-05	0.000580142	0.000483172	3107/3105/3133/3106/3134/5610/4792/2934/6672/998/4067/28973/572/5315/22938/81/1026/3725/7531	19
hsa05160	hsa05160	Hepatitis C	16/271	157/8163	6.14825e-05	0.000762942	0.000635417	3434/4599/4939/6772/4600/4940/91543/4938/5610/4792/6773/975/572/1365/1026/7531	16
hsa04940	hsa04940	Type I diabetes mellitus	8/271	43/8163	7.02393e-05	0.000833709	0.000694356	3107/3105/3133/3106/3134/3122/3123/3329	8
hsa05170	hsa05170	Human immunodeficiency virus 1 infection	19/271	212/8163	7.54557e-05	0.000839365	0.000699066	3107/3105/3133/3106/3134/567/6890/4792/598/811/2923/6892/1072/6500/25939/572/6923/3725/2782	19
hsa05132	hsa05132	Salmonella infection	21/271	249/8163	7.68649e-05	0.000839365	0.000699066	7846/10383/8655/2597/8743/71/4792/60/6281/2317/3326/10376/998/7184/375/6500/6993/140735/302/83658/3725	21
hsa04210	hsa04210	Apoptosis	14/271	136/8163	0.000159197	0.00167157	0.00139217	7846/8743/71/1509/4792/60/1512/1520/598/4616/10376/1508/572/3725	14
hsa05162	hsa05162	Measles	14/271	139/8163	0.000200758	0.00202989	0.0016906	4599/4939/6772/4600/4940/4938/5610/103/4792/6773/598/64135/572/3725	14
hsa05330	hsa05330	Allograft rejection	7/271	38/8163	0.000214543	0.0020918	0.00174216	3107/3105/3133/3106/3134/3122/3123	7
hsa05332	hsa05332	Graft-versus-host disease	7/271	42/8163	0.000409452	0.0038545	0.00321022	3107/3105/3133/3106/3134/3122/3123	7
hsa04137	hsa04137	Mitophagy - animal	9/271	72/8163	0.000584004	0.00531444	0.00442614	7314/598/6233/10133/54543/8878/3725/51024/7316	9
hsa05167	hsa05167	Kaposi sarcoma-associated herpesvirus infection	16/271	194/8163	0.000704913	0.00620779	0.00517016	3107/3105/3133/6772/3106/3134/5610/4792/6773/7314/6233/4067/1026/3725/2782/7316	16
hsa05130	hsa05130	Pathogenic Escherichia coli infection	16/271	197/8163	0.000832458	0.00710191	0.00591484	7846/10383/2597/8743/71/4792/60/7009/10376/9368/998/10972/375/1365/3725/10458	16
hsa05320	hsa05320	Autoimmune thyroid disease	7/271	53/8163	0.00171446	0.0141832	0.0118125	3107/3105/3133/3106/3134/3122/3123	7
hsa05120	hsa05120	Epithelial cell signaling in Helicobacter pylori infection	8/271	70/8163	0.00210991	0.0169414	0.0141096	4792/537/50848/8992/998/4067/533/3725	8
hsa00480	hsa00480	Glutathione metabolism	7/271	57/8163	0.00262746	0.0204942	0.0170686	51056/5226/3418/9588/4259/2936/2879	7
hsa04621	hsa04621	NOD-like receptor signaling pathway	14/271	184/8163	0.00319018	0.0239851	0.019976	4939/6772/4940/2633/4938/3428/4792/6773/598/3326/2635/1508/3725/7531	14
hsa05165	hsa05165	Human papillomavirus infection	21/271	331/8163	0.00325073	0.0239851	0.019976	9636/4599/3107/3105/3133/6772/3106/4600/3134/5610/6773/537/3659/8992/9368/998/572/5315/533/1026/10134	21
hsa03050	hsa03050	Proteasome	6/271	46/8163	0.003886	0.0279178	0.0232514	5696/5698/5721/5691/5720/5708	6
hsa05110	hsa05110	Vibrio cholerae infection	6/271	50/8163	0.00590419	0.0404931	0.0337248	71/60/537/8992/375/533	6
hsa04514	hsa04514	Cell adhesion molecules	12/271	157/8163	0.00593306	0.0404931	0.0337248	3107/3105/3133/3106/3134/3122/3123/50848/4267/6385/1365/999	12
GO
Upregulation											Downregulation
	ID	Description	GeneRatio	BgRatio	pvalue	p.adjust	qvalue	geneID	Count			ID	Description	GeneRatio	BgRatio	pvalue	p.adjust	qvalue	geneID	Count
GO:0045047	GO:0045047	protein targeting to ER	37/422	120/18862	4.10656e-32	1.92823e-28	1.50453e-28	RPS29/RPS16/RPL37A/RPL35A/RPS12/RPLP1/RPS19/RPS21/HSPA5/RPLP2/RPL13A/RPL27A/RPS27/RPL38/RPL19/RPL28/RPL32/RPL12/RPL35/RPS27A/RPS14/RPS4Y1/SRP14/RPL41/RPS11/RPL8/RPL18/RPL30/RPL15/RPL13/RPS13/RPL27/RPS8/RPS15/RPS24/SPCS1/RPL23	37		GO:0007018	GO:0007018	microtubule-based movement	30/87	370/18862	1.31641e-29	1.33879e-26	1.08916e-26	NEK10/SPAG17/CCDC40/SYNE2/DNHD1/CFAP157/DNAAF1/DNAH2/SPEF2/VPS13A/TTC21B/DNAI1/CFAP43/DNAH6/CFAP44/DYNC2H1/CFAP46/DNAH12/DNAH1/ZBBX/CFAP100/DNAH7/HYDIN/DNAH9/CFAP54/CFAP70/DNAH3/DNAH5/DNAH10/DNAH11	30
GO:0006614	GO:0006614	SRP-dependent cotranslational protein targeting to membrane	35/422	105/18862	8.93768e-32	1.92823e-28	1.50453e-28	RPS29/RPS16/RPL37A/RPL35A/RPS12/RPLP1/RPS19/RPS21/RPLP2/RPL13A/RPL27A/RPS27/RPL38/RPL19/RPL28/RPL32/RPL12/RPL35/RPS27A/RPS14/RPS4Y1/SRP14/RPL41/RPS11/RPL8/RPL18/RPL30/RPL15/RPL13/RPS13/RPL27/RPS8/RPS15/RPS24/RPL23	35		GO:0003341	GO:0003341	cilium movement	22/87	164/18862	1.51645e-26	7.71117e-24	6.27333e-24	NEK10/SPAG17/CCDC40/DNHD1/CFAP157/DNAAF1/SPEF2/VPS13A/DNAI1/CFAP43/CFAP44/CFAP46/DNAH1/ZBBX/CFAP100/DNAH7/HYDIN/DNAH9/CFAP54/CFAP70/DNAH5/DNAH11	22
GO:0070972	GO:0070972	protein localization to endoplasmic reticulum	40/422	152/18862	1.29907e-31	1.92823e-28	1.50453e-28	RPS29/RPS16/RPL37A/RPL35A/RPS12/RPLP1/RPS19/RPS21/HSPA5/RPLP2/RPL13A/RPL27A/RPS27/RPL38/RPL19/RPL28/RPL32/RPL12/RPL35/RPS27A/RPS14/RPS4Y1/SRP14/RPL41/RPS11/RPL8/RPL18/RPL30/RPL15/RPL13/RPS13/RPL27/RPS8/RPS15/RPS24/SPCS1/RPL23/BCAP31/VAPA/RTN4	40		GO:0060271	GO:0060271	cilium assembly	27/87	388/18862	8.78429e-25	2.97788e-22	2.42262e-22	DZIP1L/RP1/SPAG17/CCDC57/CCDC40/CEP83/INTU/SYNE2/CFAP157/DNAAF1/SPEF2/TTC21B/DNAI1/CFAP43/CFAP44/DYNC2H1/CFAP46/AHI1/DNAH1/CFAP100/CROCC/DNAH7/CPLANE1/HYDIN/CFAP54/CFAP70/DNAH5	27
GO:0072599	GO:0072599	establishment of protein localization to endoplasmic reticulum	37/422	124/18862	1.59655e-31	1.92823e-28	1.50453e-28	RPS29/RPS16/RPL37A/RPL35A/RPS12/RPLP1/RPS19/RPS21/HSPA5/RPLP2/RPL13A/RPL27A/RPS27/RPL38/RPL19/RPL28/RPL32/RPL12/RPL35/RPS27A/RPS14/RPS4Y1/SRP14/RPL41/RPS11/RPL8/RPL18/RPL30/RPL15/RPL13/RPS13/RPL27/RPS8/RPS15/RPS24/SPCS1/RPL23	37		GO:0044782	GO:0044782	cilium organization	27/87	409/18862	3.58374e-24	9.11165e-22	7.41267e-22	DZIP1L/RP1/SPAG17/CCDC57/CCDC40/CEP83/INTU/SYNE2/CFAP157/DNAAF1/SPEF2/TTC21B/DNAI1/CFAP43/CFAP44/DYNC2H1/CFAP46/AHI1/DNAH1/CFAP100/CROCC/DNAH7/CPLANE1/HYDIN/CFAP54/CFAP70/DNAH5	27
GO:0006613	GO:0006613	cotranslational protein targeting to membrane	35/422	110/18862	5.72799e-31	5.53439e-28	4.3183e-28	RPS29/RPS16/RPL37A/RPL35A/RPS12/RPLP1/RPS19/RPS21/RPLP2/RPL13A/RPL27A/RPS27/RPL38/RPL19/RPL28/RPL32/RPL12/RPL35/RPS27A/RPS14/RPS4Y1/SRP14/RPL41/RPS11/RPL8/RPL18/RPL30/RPL15/RPL13/RPS13/RPL27/RPS8/RPS15/RPS24/RPL23	35		GO:0035082	GO:0035082	axoneme assembly	15/87	76/18862	5.80357e-21	1.18045e-18	9.60338e-19	RP1/SPAG17/CCDC40/CFAP157/DNAAF1/SPEF2/DNAI1/CFAP43/CFAP44/CFAP46/DNAH1/CFAP100/DNAH7/HYDIN/DNAH5	15
GO:0000184	GO:0000184	nuclear-transcribed mRNA catabolic process, nonsense-mediated decay	35/422	120/18862	1.73528e-29	1.39719e-26	1.09018e-26	RPS29/RPS16/RPL37A/RPL35A/RPS12/RPLP1/RPS19/RPS21/RPLP2/RPL13A/RPL27A/RPS27/RPL38/RPL19/RPL28/RPL32/RPL12/RPL35/RPS27A/RPS14/RPS4Y1/RPL41/RPS11/RPL8/RPL18/RPL30/RPL15/RPL13/RPS13/RPL27/PABPC1/RPS8/RPS15/RPS24/RPL23	35		GO:0001539	GO:0001539	cilium or flagellum-dependent cell motility	16/87	127/18862	5.34587e-19	7.76679e-17	6.31858e-17	CCDC40/CFAP157/DNAH2/SPEF2/VPS13A/DNAI1/CFAP43/DNAH6/CFAP44/CFAP46/DNAH1/DNAH7/CFAP54/DNAH3/DNAH5/DNAH11	16
GO:0019083	GO:0019083	viral transcription	39/422	180/18862	2.25993e-27	1.55967e-24	1.21696e-24	IFITM3/RPS29/RPS16/RPL37A/RPL35A/RPS12/RPLP1/POLR2I/RPS19/RPS21/RPLP2/RPL13A/RPL27A/RPS27/RPL38/RPL19/RPL28/RPL32/RPL12/RPL35/RPS27A/RPS14/RPS4Y1/RPL41/RPS11/RPL8/RPL18/RPL30/RPL15/RPL13/RPS13/RPL27/SNW1/JUN/RPS8/RPS15/RPS24/TRIM8/RPL23	39		GO:0060285	GO:0060285	cilium-dependent cell motility	16/87	127/18862	5.34587e-19	7.76679e-17	6.31858e-17	CCDC40/CFAP157/DNAH2/SPEF2/VPS13A/DNAI1/CFAP43/DNAH6/CFAP44/CFAP46/DNAH1/DNAH7/CFAP54/DNAH3/DNAH5/DNAH11	16
GO:0019080	GO:0019080	viral gene expression	40/422	198/18862	8.29449e-27	5.00884e-24	3.90823e-24	IFITM3/RPS29/RPS16/RPL37A/RPL35A/RPS12/RPLP1/POLR2I/RPS19/RPS21/RPLP2/RPL13A/RPL27A/RPS27/RPL38/RPL19/RPL28/RPL32/RPL12/RPL35/RPS27A/RPS14/RPS4Y1/RPL41/RPS11/RPL8/RPL18/RPL30/RPL15/RPL13/RPS13/RPL27/SNW1/JUN/RPS8/RPS15/RPS24/TRIM8/SPCS1/RPL23	40		GO:0001578	GO:0001578	microtubule bundle formation	15/87	107/18862	1.378e-18	1.75178e-16	1.42514e-16	RP1/SPAG17/CCDC40/CFAP157/DNAAF1/SPEF2/DNAI1/CFAP43/CFAP44/CFAP46/DNAH1/CFAP100/DNAH7/HYDIN/DNAH5	15
GO:0006413	GO:0006413	translational initiation	37/422	193/18862	5.08247e-24	2.72816e-21	2.12869e-21	EIF2AK2/RPS29/RPS16/RPL37A/RPL35A/RPS12/RPLP1/RPS19/RPS21/RPLP2/RPL13A/RPL27A/RPS27/RPL38/RPL19/RPL28/RPL32/EIF1/RPL12/RPL35/RPS27A/RPS14/RPS4Y1/RPL41/RPS11/RPL8/RPL18/RPL30/RPL15/RPL13/RPS13/RPL27/PABPC1/RPS8/RPS15/RPS24/RPL23	37		GO:0060294	GO:0060294	cilium movement involved in cell motility	12/87	114/18862	1.59456e-13	1.80185e-11	1.46587e-11	CCDC40/CFAP157/SPEF2/VPS13A/DNAI1/CFAP43/CFAP44/CFAP46/DNAH1/CFAP54/DNAH5/DNAH11	12
GO:0060337	GO:0060337	type I interferon signaling pathway	28/422	95/18862	5.98419e-24	2.89096e-21	2.25573e-21	IFI6/IFI27/ISG15/IFITM3/IFIT1/MX1/XAF1/HLA-C/IFITM1/HLA-A/HLA-E/IFIT3/OAS2/STAT1/HLA-B/MX2/HLA-F/OAS3/RSAD2/OAS1/PSMB8/IFITM2/ADAR/STAT2/IRF1/HSP90AB1/SP100/SAMHD1	28		GO:0030317	GO:0030317	flagellated sperm motility	10/87	99/18862	2.85572e-11	2.64024e-09	2.14794e-09	CCDC40/CFAP157/SPEF2/VPS13A/DNAI1/CFAP43/CFAP44/DNAH1/DNAH5/DNAH11	10
GO:0071357	GO:0071357	cellular response to type I interferon	28/422	96/18862	8.27734e-24	3.63526e-21	2.83647e-21	IFI6/IFI27/ISG15/IFITM3/IFIT1/MX1/XAF1/HLA-C/IFITM1/HLA-A/HLA-E/IFIT3/OAS2/STAT1/HLA-B/MX2/HLA-F/OAS3/RSAD2/OAS1/PSMB8/IFITM2/ADAR/STAT2/IRF1/HSP90AB1/SP100/SAMHD1	28		GO:0097722	GO:0097722	sperm motility	10/87	99/18862	2.85572e-11	2.64024e-09	2.14794e-09	CCDC40/CFAP157/SPEF2/VPS13A/DNAI1/CFAP43/CFAP44/DNAH1/DNAH5/DNAH11	10
GO:0006612	GO:0006612	protein targeting to membrane	38/422	211/18862	1.28663e-23	5.17977e-21	4.04161e-21	STOM/RPS29/RPS16/RPL37A/RPL35A/RPS12/RPLP1/RPS19/RPS21/HSPA5/RPLP2/RPL13A/RPL27A/RPS27/RPL38/RPL19/RPL28/RPL32/RPL12/RPL35/RPS27A/RPS14/RPS4Y1/SRP14/RPL41/RPS11/RPL8/RPL18/RPL30/RPL15/RPL13/RPS13/RPL27/RPS8/FIS1/RPS15/RPS24/RPL23	38		GO:0003351	GO:0003351	epithelial cilium movement involved in extracellular fluid movement	7/87	32/18862	1.06459e-10	9.02236e-09	7.34003e-09	NEK10/SPAG17/CCDC40/DNAAF1/SPEF2/CFAP43/DNAH5	7
GO:0034340	GO:0034340	response to type I interferon	28/422	101/18862	3.9409e-23	1.4645e-20	1.1427e-20	IFI6/IFI27/ISG15/IFITM3/IFIT1/MX1/XAF1/HLA-C/IFITM1/HLA-A/HLA-E/IFIT3/OAS2/STAT1/HLA-B/MX2/HLA-F/OAS3/RSAD2/OAS1/PSMB8/IFITM2/ADAR/STAT2/IRF1/HSP90AB1/SP100/SAMHD1	28		GO:0006858	GO:0006858	extracellular transport	7/87	35/18862	2.1033e-10	1.5279e-08	1.243e-08	NEK10/SPAG17/CCDC40/DNAAF1/SPEF2/CFAP43/DNAH5	7
GO:0090150	GO:0090150	establishment of protein localization to membrane	46/422	354/18862	3.40231e-22	1.17404e-19	9.16066e-20	STOM/RPS29/RPS16/RPL37A/RPL35A/RPS12/RPLP1/RPS19/ATP1B1/RPS21/HSPA5/RPLP2/RPL13A/RPL27A/ROMO1/RPS27/RPL38/RPL19/RPL28/RPL32/RPL12/RPL35/RPS27A/RPS14/RPS4Y1/SRP14/RPL41/CD24/OPTN/RPS11/RPL8/RPL18/EMC7/RPL30/RPL15/RPL13/RPS13/RPL27/BAD/RILPL2/RPS8/FIS1/RPS15/RPS24/RPL23/YWHAE	46		GO:0070286	GO:0070286	axonemal dynein complex assembly	7/87	35/18862	2.1033e-10	1.5279e-08	1.243e-08	CCDC40/DNAAF1/DNAI1/DNAH1/CFAP100/DNAH7/DNAH5	7
GO:0000956	GO:0000956	nuclear-transcribed mRNA catabolic process	35/422	208/18862	8.01047e-21	2.57991e-18	2.01302e-18	RPS29/RPS16/RPL37A/RPL35A/RPS12/RPLP1/RPS19/RPS21/RPLP2/RPL13A/RPL27A/RPS27/RPL38/RPL19/RPL28/RPL32/RPL12/RPL35/RPS27A/RPS14/RPS4Y1/RPL41/RPS11/RPL8/RPL18/RPL30/RPL15/RPL13/RPS13/RPL27/PABPC1/RPS8/RPS15/RPS24/RPL23	35		GO:0036159	GO:0036159	inner dynein arm assembly	5/87	16/18862	7.79884e-09	5.28762e-07	4.30168e-07	CCDC40/DNAAF1/DNAH1/CFAP100/DNAH7	5
GO:0006402	GO:0006402	mRNA catabolic process	45/422	375/18862	2.54684e-20	7.68987e-18	6.00015e-18	PSMB8/RPS29/RPS16/RPL37A/RPL35A/RPS12/PSMB9/RPLP1/RPS19/RPS21/RPLP2/RPL13A/RPL27A/UBB/RPS27/RPL38/PSME2/RPL19/RPL28/RPL32/RPL12/PSMB3/RPL35/RPS27A/RPS14/RPS4Y1/PSME1/RPL41/RPS11/RPL8/RPL18/RPL30/ALKBH5/RPL15/RPL13/RPS13/RPL27/PSMD2/PABPC1/RPS8/RPS15/RPS24/RPL23/ZC3HAV1/UBC	45		GO:0099111	GO:0099111	microtubule-based transport	10/87	188/18862	1.56724e-08	9.96179e-07	8.10429e-07	NEK10/SPAG17/CCDC40/SYNE2/DNAAF1/SPEF2/TTC21B/CFAP43/DYNC2H1/DNAH5	10
GO:0006605	GO:0006605	protein targeting	48/422	441/18862	8.06742e-20	2.29257e-17	1.78882e-17	STOM/RPS29/RPS16/RPL37A/RPL35A/RPS12/RPLP1/RPS19/RPS21/HSPA5/RPLP2/RPL13A/RPL27A/UBB/ROMO1/RPS27/RPL38/RPL19/RPL28/RPL32/RPL12/RPL35/RPS27A/RPS14/RPS4Y1/SRP14/RPL41/RPS11/RPL8/RPL18/TOMM7/RPL30/RPL15/RPL13/RPS13/RPL27/ATP5IF1/RPS8/FIS1/RPS15/HSPD1/RPS24/SPCS1/RPL23/BCAP31/BAG3/UBC/UBL5	48		GO:0007288	GO:0007288	sperm axoneme assembly	5/87	22/18862	4.60058e-08	2.75223e-06	2.23904e-06	CFAP157/SPEF2/CFAP43/CFAP44/DNAH1	5
GO:0006401	GO:0006401	RNA catabolic process	46/422	414/18862	2.17621e-19	5.8407e-17	4.55731e-17	OAS2/PSMB8/RPS29/RPS16/RPL37A/RPL35A/RPS12/PSMB9/RPLP1/RPS19/RPS21/RPLP2/RPL13A/RPL27A/UBB/RPS27/RPL38/PSME2/RPL19/RPL28/RPL32/RPL12/PSMB3/RPL35/RPS27A/RPS14/RPS4Y1/PSME1/RPL41/RPS11/RPL8/RPL18/RPL30/ALKBH5/RPL15/RPL13/RPS13/RPL27/PSMD2/PABPC1/RPS8/RPS15/RPS24/RPL23/ZC3HAV1/UBC	46		GO:0003356	GO:0003356	regulation of cilium beat frequency	4/87	14/18862	4.07968e-07	2.30502e-05	1.87522e-05	CCDC40/DNAAF1/CFAP43/DNAH11	4
GO:0034341	GO:0034341	response to interferon-gamma	32/422	197/18862	1.16736e-18	2.96818e-16	2.31597e-16	IFITM3/HLA-C/CD74/IFITM1/HLA-A/HLA-E/OAS2/STAT1/PARP14/HLA-B/HLA-F/OAS3/GBP1/B2M/HLA-DRA/PARP9/OAS1/TRIM22/MT2A/HLA-DRB1/IFITM2/GAPDH/RPL13A/GSN/IRF1/HSP90AB1/SP100/CDC42/GBP3/NUB1/TRIM8/CDC42EP4	32		GO:0007368	GO:0007368	determination of left/right symmetry	7/87	119/18862	1.28235e-06	6.86396e-05	5.58409e-05	CCDC40/DNAAF1/DNAI1/DYNC2H1/AHI1/DNAH5/DNAH11	7
GO:0050792	GO:0050792	regulation of viral process	31/422	186/18862	1.90556e-18	4.60288e-16	3.59148e-16	ISG15/IFITM3/IFIT1/MX1/SLPI/CD74/IFITM1/OAS2/STAT1/OAS3/RSAD2/LY6E/OAS1/PLSCR1/TRIM22/HLA-DRB1/IFITM2/EIF2AK2/IFI16/ADAR/POLR2I/GSN/DYNLT1/HACD3/STAU1/PABPC1/P4HB/CHMP2A/TRIM8/ZC3HAV1/VAPA	31		GO:0009855	GO:0009855	determination of bilateral symmetry	7/87	126/18862	1.88321e-06	9.57613e-05	7.79055e-05	CCDC40/DNAAF1/DNAI1/DYNC2H1/AHI1/DNAH5/DNAH11	7
GO:0019058	GO:0019058	viral life cycle	41/422	348/18862	2.64729e-18	5.73597e-16	4.47559e-16	IFI27/ISG15/IFITM3/IFIT1/MX1/SLPI/CD74/IFITM1/OAS2/OAS3/RSAD2/LY6E/OAS1/PLSCR1/TRIM22/HLA-DRB1/IFITM2/EIF2AK2/STOM/IFI16/ADAR/UBB/GSN/F11R/HSP90AB1/RPS27A/CD81/CDC42/DYNLT1/HACD3/STAU1/PPIB/PABPC1/P4HB/CHMP2A/TRIM8/CD55/SPCS1/ZC3HAV1/UBC/VAPA	41		GO:0009799	GO:0009799	specification of symmetry	7/87	127/18862	1.98568e-06	9.61636e-05	7.82328e-05	CCDC40/DNAAF1/DNAI1/DYNC2H1/AHI1/DNAH5/DNAH11	7
GO:0006119	GO:0006119	oxidative phosphorylation	28/422	148/18862	2.73085e-18	5.73597e-16	4.47559e-16	NUPR1/COX6A1/NDUFA4/COX8A/UQCR11/COX5A/ATP5F1E/COX5B/NDUFB4/COX7C/COX7B/COX6B1/ATP5F1B/CHCHD10/ATP5MG/NDUFB1/COX7A2/CHCHD2/ATP5MC2/NDUFB9/UQCR10/NDUFA2/ATP5MF/COX4I1/ATP5F1A/ATP5ME/NDUFS3/ATP5PD	28		GO:0060632	GO:0060632	regulation of microtubule-based movement	5/87	50/18862	3.34435e-06	0.000154599	0.000125772	CCDC40/DNAAF1/TTC21B/CFAP43/DNAH11	5
GO:1903900	GO:1903900	regulation of viral life cycle	28/422	148/18862	2.73085e-18	5.73597e-16	4.47559e-16	ISG15/IFITM3/IFIT1/MX1/SLPI/CD74/IFITM1/OAS2/OAS3/RSAD2/LY6E/OAS1/PLSCR1/TRIM22/HLA-DRB1/IFITM2/EIF2AK2/IFI16/ADAR/GSN/HACD3/STAU1/PABPC1/P4HB/CHMP2A/TRIM8/ZC3HAV1/VAPA	28		GO:0044458	GO:0044458	motile cilium assembly	4/87	23/18862	3.49634e-06	0.000154599	0.000125772	CCDC40/INTU/DNAAF1/CFAP43	4
GO:0043903	GO:0043903	regulation of biological process involved in symbiotic interaction	31/422	197/18862	1.0568e-17	2.12725e-15	1.65983e-15	ISG15/IFITM3/IFIT1/MX1/SLPI/CD74/IFITM1/OAS2/STAT1/OAS3/RSAD2/LY6E/OAS1/PLSCR1/TRIM22/HLA-DRB1/IFITM2/EIF2AK2/IFI16/ADAR/POLR2I/GSN/DYNLT1/HACD3/STAU1/PABPC1/P4HB/CHMP2A/TRIM8/ZC3HAV1/VAPA	31		GO:0003352	GO:0003352	regulation of cilium movement	4/87	35/18862	1.98193e-05	0.000839845	0.000683246	CCDC40/DNAAF1/CFAP43/DNAH11	4
GO:0051607	GO:0051607	defense response to virus	33/422	260/18862	6.68635e-16	1.24238e-13	9.69386e-14	IFI6/IFI27/ISG15/IFITM3/IFI44L/IFIT1/MX1/IFITM1/IFIT3/OAS2/STAT1/MX2/OAS3/GBP1/RSAD2/PARP9/OAS1/PLSCR1/TRIM22/IFITM2/EIF2AK2/DDX60/IFI16/ADAR/UNC93B1/STAT2/BCL2L1/DTX3L/IRF1/IFIH1/GBP3/SAMHD1/ZC3HAV1	33		GO:0043578	GO:0043578	nuclear matrix organization	2/87	3/18862	6.29042e-05	0.00246052	0.00200173	SUN1/SYNE1	2
GO:0140546	GO:0140546	defense response to symbiont	33/422	260/18862	6.68635e-16	1.24238e-13	9.69386e-14	IFI6/IFI27/ISG15/IFITM3/IFI44L/IFIT1/MX1/IFITM1/IFIT3/OAS2/STAT1/MX2/OAS3/GBP1/RSAD2/PARP9/OAS1/PLSCR1/TRIM22/IFITM2/EIF2AK2/DDX60/IFI16/ADAR/UNC93B1/STAT2/BCL2L1/DTX3L/IRF1/IFIH1/GBP3/SAMHD1/ZC3HAV1	33		GO:0090292	GO:0090292	nuclear matrix anchoring at nuclear membrane	2/87	3/18862	6.29042e-05	0.00246052	0.00200173	SUN1/SYNE1	2
GO:0060333	GO:0060333	interferon-gamma-mediated signaling pathway	21/422	91/18862	7.07087e-16	1.2529e-13	9.77595e-14	HLA-C/HLA-A/HLA-E/OAS2/STAT1/PARP14/HLA-B/HLA-F/OAS3/GBP1/B2M/HLA-DRA/PARP9/OAS1/TRIM22/MT2A/HLA-DRB1/IRF1/HSP90AB1/SP100/TRIM8	21		GO:0036158	GO:0036158	outer dynein arm assembly	3/87	21/18862	0.000118707	0.00431161	0.00350766	DNAAF1/DNAI1/DNAH5	3
GO:0046034	GO:0046034	ATP metabolic process	36/422	313/18862	7.26167e-16	1.2529e-13	9.77595e-14	NUPR1/GAPDH/COX6A1/ATP1B1/NDUFA4/COX8A/UQCR11/COX5A/ATP5F1E/COX5B/NDUFB4/COX7C/COX7B/COX6B1/ATP5F1B/CHCHD10/ATP5MG/NDUFB1/COX7A2/CHCHD2/TPI1/ATP5MC2/NDUFB9/UQCR10/NDUFA2/ATP5MF/BAD/COX4I1/PKM/ENO1/ATP5F1A/ATP5IF1/FIS1/ATP5ME/NDUFS3/ATP5PD	36		GO:1900118	GO:1900118	negative regulation of execution phase of apoptosis	3/87	21/18862	0.000118707	0.00431161	0.00350766	MTRNR2L3/MTRNR2L12/MTRNR2L1	3
GO:0019079	GO:0019079	viral genome replication	24/422	129/18862	1.10958e-15	1.84841e-13	1.44226e-13	IFI27/ISG15/IFITM3/IFIT1/MX1/SLPI/IFITM1/OAS2/OAS3/RSAD2/OAS1/PLSCR1/IFITM2/EIF2AK2/STOM/IFI16/ADAR/CDC42/HACD3/STAU1/PPIB/PABPC1/ZC3HAV1/VAPA	24		GO:0000381	GO:0000381	regulation of alternative mRNA splicing, via spliceosome	4/87	57/18862	0.000138403	0.00485365	0.00394863	RBM5/RBM25/DDX5/DDX17	4
GO:0009615	GO:0009615	response to virus	38/422	359/18862	1.72829e-15	2.78312e-13	2.17158e-13	IFI6/IFI27/ISG15/IFITM3/IFI44L/IFIT1/MX1/IFITM1/IFIT3/OAS2/STAT1/MX2/IFI44/OAS3/GBP1/RSAD2/PARP9/OAS1/PLSCR1/TRIM22/IFITM2/EIF2AK2/DDX60/IFI16/ADAR/UNC93B1/STAT2/BCL2L1/DTX3L/IRF1/IFIH1/CFL1/GBP3/DUOX2/ARF1/SAMHD1/ENO1/ZC3HAV1	38		GO:0007389	GO:0007389	pattern specification process	9/87	426/18862	0.000151994	0.00515258	0.00419182	DZIP1L/CCDC40/INTU/DNAAF1/DNAI1/DYNC2H1/AHI1/DNAH5/DNAH11	9
GO:0071346	GO:0071346	cellular response to interferon-gamma	27/422	177/18862	3.15495e-15	4.91663e-13	3.83629e-13	HLA-C/HLA-A/HLA-E/OAS2/STAT1/PARP14/HLA-B/HLA-F/OAS3/GBP1/B2M/HLA-DRA/PARP9/OAS1/TRIM22/MT2A/HLA-DRB1/GAPDH/RPL13A/GSN/IRF1/HSP90AB1/SP100/CDC42/GBP3/TRIM8/CDC42EP4	27		GO:0061512	GO:0061512	protein localization to cilium	4/87	61/18862	0.0001803	0.00591499	0.00481207	DZIP1L/TTC21B/DYNC2H1/CROCC	4
GO:1902600	GO:1902600	proton transmembrane transport	25/422	157/18862	1.23072e-14	1.858e-12	1.44974e-12	COX6A1/NDUFA4/COX8A/COX5A/ATP5F1E/ATP6AP1/COX7C/COX7B/ATP6V0E1/ATP1A1/COX6B1/ATP5F1B/SLC9A3R1/ATP5MG/COX7A2/ATP5MC2/CLCN3/ATP5MF/COX4I1/ATP6V0B/ACTN4/ATP5F1A/ATP5ME/ATP5PD/ATP2A2	25		GO:0035469	GO:0035469	determination of pancreatic left/right asymmetry	2/87	5/18862	0.000208423	0.00623431	0.00507185	CCDC40/DNAAF1	2
GO:0045069	GO:0045069	regulation of viral genome replication	19/422	83/18862	2.02866e-14	2.96983e-12	2.31726e-12	ISG15/IFITM3/IFIT1/MX1/SLPI/IFITM1/OAS2/OAS3/RSAD2/OAS1/PLSCR1/IFITM2/EIF2AK2/IFI16/ADAR/HACD3/STAU1/PABPC1/ZC3HAV1	19		GO:0120197	GO:0120197	mucociliary clearance	2/87	5/18862	0.000208423	0.00623431	0.00507185	NEK10/CFAP43	2
GO:0048525	GO:0048525	negative regulation of viral process	19/422	89/18862	7.94947e-14	1.12953e-11	8.81333e-12	ISG15/IFITM3/IFIT1/MX1/SLPI/IFITM1/OAS2/STAT1/OAS3/RSAD2/LY6E/OAS1/PLSCR1/IFITM2/EIF2AK2/IFI16/GSN/TRIM8/ZC3HAV1	19		GO:1904158	GO:1904158	axonemal central apparatus assembly	2/87	5/18862	0.000208423	0.00623431	0.00507185	SPAG17/HYDIN	2
GO:0045071	GO:0045071	negative regulation of viral genome replication	15/422	54/18862	5.37038e-13	7.41265e-11	5.78385e-11	ISG15/IFITM3/IFIT1/MX1/SLPI/IFITM1/OAS2/OAS3/RSAD2/OAS1/PLSCR1/IFITM2/EIF2AK2/IFI16/ZC3HAV1	15		GO:0032507	GO:0032507	maintenance of protein location in cell	4/87	64/18862	0.000217225	0.00631193	0.00513499	SUN1/ANK3/VPS13A/SYNE1	4
GO:0002478	GO:0002478	antigen processing and presentation of exogenous peptide antigen	24/422	177/18862	1.57211e-12	2.10969e-10	1.64612e-10	HLA-C/CD74/HLA-A/HLA-E/HLA-B/HLA-F/B2M/HLA-DRA/HLA-DRB1/PSMB8/TAP1/DYNLL1/CTSD/PSMB9/CTSS/PSME2/CALR/PSMB3/PDIA3/TAPBP/PSME1/ARF1/DYNLL2/PSMD2	24		GO:0071910	GO:0071910	determination of liver left/right asymmetry	2/87	6/18862	0.000311696	0.00872836	0.00710086	CCDC40/DNAAF1	2
GO:0048002	GO:0048002	antigen processing and presentation of peptide antigen	25/422	194/18862	1.70949e-12	2.23204e-10	1.74159e-10	HLA-C/CD74/HLA-A/HLA-E/HLA-B/HLA-F/B2M/HLA-DRA/HLA-DRB1/PSMB8/TAP1/DYNLL1/CTSD/PSMB9/CTSS/PSME2/CALR/PSMB3/PDIA3/TAPBP/PSME1/ARF1/DYNLL2/PSMD2/BCAP31	25		GO:1900117	GO:1900117	regulation of execution phase of apoptosis	3/87	29/18862	0.000317551	0.00872836	0.00710086	MTRNR2L3/MTRNR2L12/MTRNR2L1	3
GO:0002483	GO:0002483	antigen processing and presentation of endogenous peptide antigen	10/422	19/18862	2.18168e-12	2.7736e-10	2.16415e-10	HLA-C/HLA-A/HLA-E/HLA-B/HLA-F/B2M/HLA-DRA/HLA-DRB1/TAP1/TAPBP	10		GO:0000380	GO:0000380	alternative mRNA splicing, via spliceosome	4/87	73/18862	0.000360568	0.00964993	0.00785059	RBM5/RBM25/DDX5/DDX17	4
GO:0019883	GO:0019883	antigen processing and presentation of endogenous antigen	11/422	26/18862	3.52939e-12	4.37192e-10	3.41127e-10	HLA-C/CD74/HLA-A/HLA-E/HLA-B/HLA-F/B2M/HLA-DRA/HLA-DRB1/TAP1/TAPBP	11		GO:0000377	GO:0000377	RNA splicing, via transesterification reactions with bulged adenosine as nucleophile	8/87	383/18862	0.000388117	0.00986787	0.00802789	SF3B1/RBM5/RBM25/DDX5/LUC7L3/DDX17/PNN/RBM6	8
GO:0019884	GO:0019884	antigen processing and presentation of exogenous antigen	24/422	185/18862	4.14957e-12	5.01165e-10	3.91043e-10	HLA-C/CD74/HLA-A/HLA-E/HLA-B/HLA-F/B2M/HLA-DRA/HLA-DRB1/PSMB8/TAP1/DYNLL1/CTSD/PSMB9/CTSS/PSME2/CALR/PSMB3/PDIA3/TAPBP/PSME1/ARF1/DYNLL2/PSMD2	24		GO:0000398	GO:0000398	mRNA splicing, via spliceosome	8/87	383/18862	0.000388117	0.00986787	0.00802789	SF3B1/RBM5/RBM25/DDX5/LUC7L3/DDX17/PNN/RBM6	8
GO:0002479	GO:0002479	antigen processing and presentation of exogenous peptide antigen via MHC class I, TAP-dependent	16/422	75/18862	7.5998e-12	8.95479e-10	6.98714e-10	HLA-C/HLA-A/HLA-E/HLA-B/HLA-F/B2M/PSMB8/TAP1/PSMB9/PSME2/CALR/PSMB3/PDIA3/TAPBP/PSME1/PSMD2	16		GO:0000375	GO:0000375	RNA splicing, via transesterification reactions	8/87	386/18862	0.000408762	0.0101393	0.00824871	SF3B1/RBM5/RBM25/DDX5/LUC7L3/DDX17/PNN/RBM6	8
GO:0019882	GO:0019882	antigen processing and presentation	26/422	234/18862	1.88456e-11	2.16769e-09	1.69138e-09	HLA-C/CD74/HLA-A/HLA-E/HLA-B/HLA-F/B2M/HLA-DRA/HLA-DRB1/PSMB8/TAP1/DYNLL1/CTSD/PSMB9/CTSH/CTSS/PSME2/CALR/PSMB3/PDIA3/TAPBP/PSME1/ARF1/DYNLL2/PSMD2/BCAP31	26		GO:0071907	GO:0071907	determination of digestive tract left/right asymmetry	2/87	7/18862	0.000435066	0.0105348	0.00857047	CCDC40/DNAAF1	2
GO:0042590	GO:0042590	antigen processing and presentation of exogenous peptide antigen via MHC class I	16/422	80/18862	2.16331e-11	2.43045e-09	1.8964e-09	HLA-C/HLA-A/HLA-E/HLA-B/HLA-F/B2M/PSMB8/TAP1/PSMB9/PSME2/CALR/PSMB3/PDIA3/TAPBP/PSME1/PSMD2	16		GO:0032886	GO:0032886	regulation of microtubule-based process	6/87	227/18862	0.000637767	0.0150839	0.0122714	CCDC40/MACF1/DNAAF1/TTC21B/CFAP43/DNAH11	6
GO:0043618	GO:0043618	regulation of transcription from RNA polymerase II promoter in response to stress	18/422	109/18862	3.55253e-11	3.90051e-09	3.04344e-09	PSMB8/MUC1/PSMB9/HSPA5/TMBIM6/UBB/PSME2/PSMB3/RPS27A/PSME1/ATF3/NFE2L2/DNAJB1/ELOB/PSMD2/JUN/BAG3/UBC	18		GO:0007286	GO:0007286	spermatid development	5/87	155/18862	0.000754904	0.0174486	0.0141951	CFAP157/SPEF2/CFAP43/CFAP44/DNAH1	5
GO:0002446	GO:0002446	neutrophil mediated immunity	38/422	499/18862	4.87631e-11	5.23499e-09	4.08469e-09	HLA-C/SLPI/HLA-B/B2M/S100A11/METTL7A/PIGR/TUBB4B/FTL/S100P/STOM/DYNLL1/CTSD/CTSH/CTSS/GSN/HSP90AB1/SRP14/CST3/FTH1/CYSTM1/BRI3/PSAP/YPEL5/QSOX1/WDR1/DYNLT1/CTSB/CSTB/PKM/MLEC/ANXA2/PSMD2/PRDX6/PLAC8/CD55/TMEM179B/VAPA	38		GO:0045185	GO:0045185	maintenance of protein location	4/87	92/18862	0.000866121	0.0195743	0.0159245	SUN1/ANK3/VPS13A/SYNE1	4
GO:0002474	GO:0002474	antigen processing and presentation of peptide antigen via MHC class I	17/422	99/18862	6.58884e-11	6.77249e-09	5.28436e-09	HLA-C/HLA-A/HLA-E/HLA-B/HLA-F/B2M/PSMB8/TAP1/PSMB9/PSME2/CALR/PSMB3/PDIA3/TAPBP/PSME1/PSMD2/BCAP31	17		GO:0048515	GO:0048515	spermatid differentiation	5/87	161/18862	0.000895494	0.0197982	0.0161066	CFAP157/SPEF2/CFAP43/CFAP44/DNAH1	5
GO:0042775	GO:0042775	mitochondrial ATP synthesis coupled electron transport	17/422	99/18862	6.58884e-11	6.77249e-09	5.28436e-09	COX6A1/NDUFA4/COX8A/UQCR11/COX5A/COX5B/NDUFB4/COX7C/COX7B/COX6B1/NDUFB1/CHCHD2/NDUFB9/UQCR10/NDUFA2/COX4I1/NDUFS3	17		GO:0060287	GO:0060287	epithelial cilium movement involved in determination of left/right asymmetry	2/87	10/18862	0.000923922	0.0199921	0.0162643	CCDC40/DNAAF1	2
GO:0042773	GO:0042773	ATP synthesis coupled electron transport	17/422	100/18862	7.7775e-11	7.82773e-09	6.10773e-09	COX6A1/NDUFA4/COX8A/UQCR11/COX5A/COX5B/NDUFB4/COX7C/COX7B/COX6B1/NDUFB1/CHCHD2/NDUFB9/UQCR10/NDUFA2/COX4I1/NDUFS3	17		GO:0045494	GO:0045494	photoreceptor cell maintenance	3/87	44/18862	0.00109496	0.0231995	0.0188737	RP1/ADGRV1/CROCC	3
GO:0043312	GO:0043312	neutrophil degranulation	37/422	485/18862	8.43904e-11	8.32021e-09	6.49199e-09	HLA-C/SLPI/HLA-B/B2M/S100A11/METTL7A/PIGR/TUBB4B/FTL/S100P/STOM/DYNLL1/CTSD/CTSH/CTSS/GSN/HSP90AB1/SRP14/CST3/FTH1/CYSTM1/BRI3/PSAP/YPEL5/QSOX1/DYNLT1/CTSB/CSTB/PKM/MLEC/ANXA2/PSMD2/PRDX6/PLAC8/CD55/TMEM179B/VAPA	37		GO:0048024	GO:0048024	regulation of mRNA splicing, via spliceosome	4/87	100/18862	0.001182	0.0245326	0.0199582	RBM5/RBM25/DDX5/DDX17	4
GO:0043620	GO:0043620	regulation of DNA-templated transcription in response to stress	18/422	115/18862	8.94507e-11	8.64272e-09	6.74364e-09	PSMB8/MUC1/PSMB9/HSPA5/TMBIM6/UBB/PSME2/PSMB3/RPS27A/PSME1/ATF3/NFE2L2/DNAJB1/ELOB/PSMD2/JUN/BAG3/UBC	18		GO:0035845	GO:0035845	photoreceptor cell outer segment organization	2/87	13/18862	0.00158712	0.032282	0.0262626	RP1/AHI1	2
GO:0002283	GO:0002283	neutrophil activation involved in immune response	37/422	488/18862	1.00609e-10	9.53025e-09	7.43615e-09	HLA-C/SLPI/HLA-B/B2M/S100A11/METTL7A/PIGR/TUBB4B/FTL/S100P/STOM/DYNLL1/CTSD/CTSH/CTSS/GSN/HSP90AB1/SRP14/CST3/FTH1/CYSTM1/BRI3/PSAP/YPEL5/QSOX1/DYNLT1/CTSB/CSTB/PKM/MLEC/ANXA2/PSMD2/PRDX6/PLAC8/CD55/TMEM179B/VAPA	37		GO:0008380	GO:0008380	RNA splicing	8/87	481/18862	0.00169347	0.0337699	0.0274731	SF3B1/RBM5/RBM25/DDX5/LUC7L3/DDX17/PNN/RBM6	8
GO:0022904	GO:0022904	respiratory electron transport chain	18/422	117/18862	1.20107e-10	1.11584e-08	8.70651e-09	SCO2/COX6A1/NDUFA4/COX8A/UQCR11/COX5A/COX5B/NDUFB4/COX7C/COX7B/COX6B1/NDUFB1/CHCHD2/NDUFB9/UQCR10/NDUFA2/COX4I1/NDUFS3	18		GO:0035721	GO:0035721	intraciliary retrograde transport	2/87	14/18862	0.00184609	0.0361053	0.0293731	TTC21B/DYNC2H1	2
GO:0070482	GO:0070482	response to oxygen levels	32/422	385/18862	1.95632e-10	1.7832e-08	1.39138e-08	PSMB8/OXTR/PSMB9/ATP1B1/SLC2A1/TMBIM6/UBB/PSME2/ATP6AP1/STUB1/PSMB3/RPS27A/PSME1/CD24/CHCHD2/HSP90B1/NFE2L2/ALKBH5/CPEB4/BAD/CLDN3/ELOB/PKM/CD38/ACTN4/PSMD2/ENO1/PIN1/CDKN1A/P4HB/GNB1/UBC	32		GO:1905515	GO:1905515	non-motile cilium assembly	3/87	54/18862	0.00198377	0.038066	0.0309682	RP1/INTU/DYNC2H1	3
GO:0042119	GO:0042119	neutrophil activation	37/422	500/18862	2.00225e-10	1.79127e-08	1.39767e-08	HLA-C/SLPI/HLA-B/B2M/S100A11/METTL7A/PIGR/TUBB4B/FTL/S100P/STOM/DYNLL1/CTSD/CTSH/CTSS/GSN/HSP90AB1/SRP14/CST3/FTH1/CYSTM1/BRI3/PSAP/YPEL5/QSOX1/DYNLT1/CTSB/CSTB/PKM/MLEC/ANXA2/PSMD2/PRDX6/PLAC8/CD55/TMEM179B/VAPA	37		GO:0090036	GO:0090036	regulation of protein kinase C signaling	2/87	16/18862	0.00241986	0.0447455	0.0364022	ULK4/ADGRV1	2
GO:0006123	GO:0006123	mitochondrial electron transport, cytochrome c to oxygen	9/422	21/18862	2.98958e-10	2.57905e-08	2.01235e-08	COX6A1/NDUFA4/COX8A/COX5A/COX5B/COX7C/COX7B/COX6B1/COX4I1	9		GO:2000651	GO:2000651	positive regulation of sodium ion transmembrane transporter activity	2/87	16/18862	0.00241986	0.0447455	0.0364022	ANK3/DMD	2
GO:0019646	GO:0019646	aerobic electron transport chain	9/422	21/18862	2.98958e-10	2.57905e-08	2.01235e-08	COX6A1/NDUFA4/COX8A/COX5A/COX5B/COX7C/COX7B/COX6B1/COX4I1	9		GO:1902017	GO:1902017	regulation of cilium assembly	3/87	59/18862	0.00255729	0.0464422	0.0377825	RP1/SYNE2/CROCC	3
GO:0022900	GO:0022900	electron transport chain	21/422	178/18862	5.58102e-10	4.73016e-08	3.69079e-08	SCO2/COX6A1/NDUFA4/COX8A/UQCR11/COX5A/COX5B/NDUFB4/COX7C/COX7B/COX6B1/NDUFB1/COX7A2/CHCHD2/NDUFB9/CYB561/UQCR10/NDUFA2/COX4I1/GSR/NDUFS3	21
GO:0036293	GO:0036293	response to decreased oxygen levels	30/422	360/18862	6.9133e-10	5.7583e-08	4.49302e-08	PSMB8/OXTR/PSMB9/ATP1B1/SLC2A1/TMBIM6/UBB/PSME2/STUB1/PSMB3/RPS27A/PSME1/CD24/CHCHD2/HSP90B1/NFE2L2/ALKBH5/CPEB4/BAD/CLDN3/ELOB/PKM/CD38/ACTN4/PSMD2/ENO1/PIN1/P4HB/GNB1/UBC	30
GO:0002181	GO:0002181	cytoplasmic translation	16/422	102/18862	9.70806e-10	7.94909e-08	6.20242e-08	RPS29/RPL35A/RPLP1/RPS21/RPLP2/RPL13A/RPL38/RPL19/RPL32/RPL41/RPL8/RPL18/RPL30/RPL15/CPEB4/PKM	16
GO:0019885	GO:0019885	antigen processing and presentation of endogenous peptide antigen via MHC class I	8/422	17/18862	1.19745e-09	9.64148e-08	7.52293e-08	HLA-C/HLA-A/HLA-E/HLA-B/HLA-F/B2M/TAP1/TAPBP	8
GO:0045333	GO:0045333	cellular respiration	21/422	187/18862	1.38999e-09	1.10083e-07	8.58941e-08	SCO2/COX6A1/NDUFA4/COX8A/UQCR11/COX5A/COX5B/NDUFB4/COX7C/COX7B/COX6B1/NDUFB1/ACO2/MDH2/CHCHD2/NDUFB9/UQCR10/NDUFA2/COX4I1/IDH2/NDUFS3	21
GO:0051701	GO:0051701	biological process involved in interaction with host	22/422	219/18862	4.63466e-09	3.6113e-07	2.81778e-07	IFITM3/IFIT1/CD74/IFITM1/LY6E/PLSCR1/TRIM22/HLA-DRB1/IFITM2/EIF2AK2/BCL2L1/GSN/F11R/CD81/DYNLT1/BAD/P4HB/CHMP2A/TRIM8/CD55/CDH1/VAPA	22
GO:0001666	GO:0001666	response to hypoxia	28/422	348/18862	5.65756e-09	4.33836e-07	3.38509e-07	PSMB8/PSMB9/ATP1B1/SLC2A1/TMBIM6/UBB/PSME2/STUB1/PSMB3/RPS27A/PSME1/CD24/CHCHD2/HSP90B1/NFE2L2/ALKBH5/BAD/CLDN3/ELOB/PKM/CD38/ACTN4/PSMD2/ENO1/PIN1/P4HB/GNB1/UBC	28
GO:0097193	GO:0097193	intrinsic apoptotic signaling pathway	25/422	283/18862	5.83756e-09	4.40645e-07	3.43821e-07	IFI6/CD74/NUPR1/IFI16/MUC1/SHISA5/TMBIM6/UBB/BCL2L1/HINT1/PERP/SLC9A3R1/CD24/NFE2L2/GRINA/BAD/SNW1/ENO1/CDKN1A/P4HB/NME5/FIS1/SOD1/BCAP31/NDUFS3	25
GO:0002831	GO:0002831	regulation of response to biotic stimulus	31/422	420/18862	6.65491e-09	4.94613e-07	3.85931e-07	IFIT1/HLA-A/HLA-E/STAT1/PARP14/HLA-B/HLA-F/PARP9/PLSCR1/HLA-DRB1/PSMB8/DDX60/IFI16/MUC1/ADAR/PSMB9/RPS19/MUC15/PSME2/DTX3L/IRF1/PSMB3/HSP90AB1/PSME1/LYN/OPTN/SKP1/SAMHD1/PSMD2/HSPD1/CD55	31
GO:0002480	GO:0002480	antigen processing and presentation of exogenous peptide antigen via MHC class I, TAP-independent	6/422	9/18862	9.60735e-09	7.03229e-07	5.48707e-07	HLA-C/HLA-A/HLA-E/HLA-B/HLA-F/B2M	6
GO:0006839	GO:0006839	mitochondrial transport	24/422	274/18862	1.39554e-08	1.00625e-06	7.85143e-07	MPV17L/ROMO1/BCL2L1/ATP5F1E/ATP5F1B/CHCHD10/TMEM14C/ATP5MG/ATP5MC2/TOMM7/DYNLT1/TMEM14B/ATP5MF/BAD/ATP5F1A/ATP5IF1/FIS1/ATP5ME/HSPD1/YWHAE/BCAP31/BAG3/ATP5PD/UBL5	24
GO:0042776	GO:0042776	mitochondrial ATP synthesis coupled proton transport	8/422	22/18862	1.4276e-08	1.01422e-06	7.91366e-07	ATP5F1E/ATP5F1B/ATP5MG/ATP5MC2/ATP5MF/ATP5F1A/ATP5ME/ATP5PD	8
GO:0046596	GO:0046596	regulation of viral entry into host cell	10/422	41/18862	1.70453e-08	1.19342e-06	9.31186e-07	IFITM3/CD74/IFITM1/LY6E/TRIM22/HLA-DRB1/IFITM2/GSN/P4HB/TRIM8	10
GO:0052548	GO:0052548	regulation of endopeptidase activity	30/422	426/18862	3.39032e-08	2.33981e-06	1.82568e-06	IFI6/SLPI/WFDC2/PSMB8/DHCR24/IFI16/GAPDH/TNFSF10/CTSD/PSMB9/PSENEN/CTSH/PSME2/GSN/PERP/PEBP1/SPINT2/CST3/PSME1/LYN/TMED10/HSPE1/CSTB/BAD/ANXA2/FIS1/HSPD1/UBE2Z/YWHAE/BCAP31	30
GO:0052547	GO:0052547	regulation of peptidase activity	31/422	455/18862	4.24215e-08	2.88646e-06	2.25221e-06	IFI6/SLPI/WFDC2/PSMB8/DHCR24/IFI16/GAPDH/TNFSF10/CTSD/PSMB9/PSENEN/CTSH/PSME2/GSN/PERP/PEBP1/SPINT2/CST3/PSME1/LYN/TMED10/HSPE1/CSTB/BAD/CLDN3/ANXA2/FIS1/HSPD1/UBE2Z/YWHAE/BCAP31	31
GO:0042407	GO:0042407	cristae formation	9/422	35/18862	5.43889e-08	3.64935e-06	2.84747e-06	ATP5F1E/ATP5F1B/CHCHD10/ATP5MG/ATP5MC2/ATP5MF/ATP5F1A/ATP5ME/ATP5PD	9
GO:0009060	GO:0009060	aerobic respiration	13/422	86/18862	5.79438e-08	3.83461e-06	2.99202e-06	COX6A1/NDUFA4/COX8A/COX5A/COX5B/COX7C/COX7B/COX6B1/ACO2/MDH2/UQCR10/COX4I1/IDH2	13
GO:0006457	GO:0006457	protein folding	21/422	233/18862	6.95002e-08	4.53724e-06	3.54026e-06	CD74/B2M/HSPA5/HSPH1/CALR/HSP90AB1/PDIA3/ST13/NUDC/HSP90B1/QSOX1/HSPE1/DNAJB1/HSPBP1/PPIB/PTGES3/MLEC/P4HB/GNB1/HSPD1/BAG3	21
GO:0052126	GO:0052126	movement in host environment	18/422	175/18862	8.25327e-08	5.31621e-06	4.14807e-06	IFITM3/CD74/IFITM1/LY6E/PLSCR1/TRIM22/HLA-DRB1/IFITM2/GSN/F11R/CD81/DYNLT1/P4HB/CHMP2A/TRIM8/CD55/CDH1/VAPA	18
GO:0052372	GO:0052372	modulation by symbiont of entry into host	10/422	48/18862	8.64669e-08	5.49633e-06	4.28861e-06	IFITM3/CD74/IFITM1/LY6E/TRIM22/HLA-DRB1/IFITM2/GSN/P4HB/TRIM8	10
GO:0015985	GO:0015985	energy coupled proton transport, down electrochemical gradient	8/422	27/18862	8.98413e-08	5.5644e-06	4.34173e-06	ATP5F1E/ATP5F1B/ATP5MG/ATP5MC2/ATP5MF/ATP5F1A/ATP5ME/ATP5PD	8
GO:0015986	GO:0015986	ATP synthesis coupled proton transport	8/422	27/18862	8.98413e-08	5.5644e-06	4.34173e-06	ATP5F1E/ATP5F1B/ATP5MG/ATP5MC2/ATP5MF/ATP5F1A/ATP5ME/ATP5PD	8
GO:0046719	GO:0046719	regulation by virus of viral protein levels in host cell	5/422	7/18862	1.10814e-07	6.77646e-06	5.28746e-06	IFIT1/STAT1/DYNLT1/HACD3/STAU1	5
GO:0001906	GO:0001906	cell killing	18/422	179/18862	1.16639e-07	7.03141e-06	5.48638e-06	HLA-A/HLA-E/HLA-B/HLA-F/B2M/HLA-DRA/APOL1/TUBB4B/HLA-DRB1/GAPDH/RPS19/CTSH/ROMO1/BCL2L1/HSP90AB1/RPL30/BAD/CD55	18
GO:2001242	GO:2001242	regulation of intrinsic apoptotic signaling pathway	17/422	160/18862	1.17894e-07	7.03141e-06	5.48638e-06	CD74/NUPR1/MUC1/TMBIM6/UBB/BCL2L1/SLC9A3R1/NFE2L2/GRINA/BAD/ENO1/P4HB/NME5/FIS1/SOD1/BCAP31/NDUFS3	17
GO:0007006	GO:0007006	mitochondrial membrane organization	16/422	144/18862	1.49379e-07	8.80064e-06	6.86685e-06	MPV17L/ROMO1/BCL2L1/ATP5F1E/ATP5F1B/CHCHD10/ATP5MG/ATP5MC2/DYNLT1/ATP5MF/BAD/ATP5F1A/ATP5IF1/ATP5ME/YWHAE/ATP5PD	16
GO:0002711	GO:0002711	positive regulation of T cell mediated immunity	10/422	52/18862	1.93087e-07	1.12386e-05	8.7691e-06	HLA-A/HLA-E/HLA-B/HLA-F/B2M/HLA-DRA/RSAD2/HLA-DRB1/CD81/HSPD1	10
GO:0045088	GO:0045088	regulation of innate immune response	24/422	315/18862	1.96169e-07	1.1282e-05	8.803e-06	HLA-A/HLA-E/STAT1/PARP14/HLA-B/HLA-F/PARP9/PLSCR1/PSMB8/IFI16/MUC1/ADAR/PSMB9/RPS19/MUC15/PSME2/IRF1/PSMB3/HSP90AB1/PSME1/LYN/SKP1/SAMHD1/PSMD2	24
GO:0035455	GO:0035455	response to interferon-alpha	7/422	21/18862	2.3676e-07	1.34563e-05	1.04995e-05	IFITM3/IFITM1/IFIT3/MX2/IFITM2/EIF2AK2/ADAR	7
GO:0009206	GO:0009206	purine ribonucleoside triphosphate biosynthetic process	11/422	67/18862	2.57327e-07	1.44552e-05	1.12789e-05	ATP5F1E/ATP5F1B/ATP5MG/ATP5MC2/ATP5MF/PKM/ENO1/ATP5F1A/NME5/ATP5ME/ATP5PD	11
GO:0071453	GO:0071453	cellular response to oxygen levels	20/422	231/18862	2.74307e-07	1.52319e-05	1.1885e-05	PSMB8/PSMB9/TMBIM6/UBB/PSME2/ATP6AP1/STUB1/PSMB3/RPS27A/PSME1/CHCHD2/NFE2L2/CPEB4/BAD/ELOB/PSMD2/ENO1/P4HB/GNB1/UBC	20
GO:0002484	GO:0002484	antigen processing and presentation of endogenous peptide antigen via MHC class I via ER pathway	5/422	8/18862	2.90063e-07	1.57449e-05	1.22852e-05	HLA-C/HLA-A/HLA-E/HLA-B/HLA-F	5
GO:0002486	GO:0002486	antigen processing and presentation of endogenous peptide antigen via MHC class I via ER pathway, TAP-independent	5/422	8/18862	2.90063e-07	1.57449e-05	1.22852e-05	HLA-C/HLA-A/HLA-E/HLA-B/HLA-F	5
GO:0035456	GO:0035456	response to interferon-beta	8/422	31/18862	2.95136e-07	1.58422e-05	1.23612e-05	IFITM3/XAF1/IFITM1/STAT1/PLSCR1/IFITM2/IFI16/IRF1	8
GO:0009145	GO:0009145	purine nucleoside triphosphate biosynthetic process	11/422	68/18862	3.00887e-07	1.59735e-05	1.24636e-05	ATP5F1E/ATP5F1B/ATP5MG/ATP5MC2/ATP5MF/PKM/ENO1/ATP5F1A/NME5/ATP5ME/ATP5PD	11
GO:0015980	GO:0015980	energy derivation by oxidation of organic compounds	22/422	278/18862	3.331e-07	1.74914e-05	1.3648e-05	SCO2/COX6A1/NDUFA4/COX8A/UQCR11/COX5A/COX5B/PPP1CB/NDUFB4/COX7C/COX7B/COX6B1/NDUFB1/ACO2/MDH2/CHCHD2/NDUFB9/UQCR10/NDUFA2/COX4I1/IDH2/NDUFS3	22
GO:0044409	GO:0044409	entry into host	16/422	153/18862	3.4574e-07	1.79599e-05	1.40135e-05	IFITM3/CD74/IFITM1/LY6E/PLSCR1/TRIM22/HLA-DRB1/IFITM2/GSN/F11R/CD81/DYNLT1/P4HB/TRIM8/CD55/CDH1	16
GO:0009142	GO:0009142	nucleoside triphosphate biosynthetic process	12/422	84/18862	3.55112e-07	1.82505e-05	1.42403e-05	CMPK2/ATP5F1E/ATP5F1B/ATP5MG/ATP5MC2/ATP5MF/PKM/ENO1/ATP5F1A/NME5/ATP5ME/ATP5PD	12
GO:0036294	GO:0036294	cellular response to decreased oxygen levels	19/422	214/18862	3.70283e-07	1.88299e-05	1.46923e-05	PSMB8/PSMB9/TMBIM6/UBB/PSME2/STUB1/PSMB3/RPS27A/PSME1/CHCHD2/NFE2L2/CPEB4/BAD/ELOB/PSMD2/ENO1/P4HB/GNB1/UBC	19
GO:0006754	GO:0006754	ATP biosynthetic process	10/422	56/18862	4.01256e-07	1.99842e-05	1.5593e-05	ATP5F1E/ATP5F1B/ATP5MG/ATP5MC2/ATP5MF/PKM/ENO1/ATP5F1A/ATP5ME/ATP5PD	10
GO:0007007	GO:0007007	inner mitochondrial membrane organization	10/422	56/18862	4.01256e-07	1.99842e-05	1.5593e-05	ROMO1/ATP5F1E/ATP5F1B/CHCHD10/ATP5MG/ATP5MC2/ATP5MF/ATP5F1A/ATP5ME/ATP5PD	10
GO:0009144	GO:0009144	purine nucleoside triphosphate metabolic process	12/422	86/18862	4.61554e-07	2.27527e-05	1.77532e-05	ATP5F1E/ATP5F1B/ATP5MG/ATP5MC2/SAMHD1/ATP5MF/PKM/ENO1/ATP5F1A/NME5/ATP5ME/ATP5PD	12
GO:0046718	GO:0046718	viral entry into host cell	15/422	140/18862	5.87821e-07	2.86845e-05	2.23816e-05	IFITM3/CD74/IFITM1/LY6E/PLSCR1/TRIM22/HLA-DRB1/IFITM2/GSN/F11R/CD81/DYNLT1/P4HB/TRIM8/CD55	15
GO:0009201	GO:0009201	ribonucleoside triphosphate biosynthetic process	11/422	73/18862	6.31761e-07	3.05203e-05	2.3814e-05	ATP5F1E/ATP5F1B/ATP5MG/ATP5MC2/ATP5MF/PKM/ENO1/ATP5F1A/NME5/ATP5ME/ATP5PD	11
GO:0071456	GO:0071456	cellular response to hypoxia	18/422	206/18862	9.48726e-07	4.53792e-05	3.54079e-05	PSMB8/PSMB9/TMBIM6/UBB/PSME2/STUB1/PSMB3/RPS27A/PSME1/CHCHD2/NFE2L2/BAD/ELOB/PSMD2/ENO1/P4HB/GNB1/UBC	18
GO:0051702	GO:0051702	biological process involved in interaction with symbiont	12/422	92/18862	9.70538e-07	4.58399e-05	3.57674e-05	IFI27/APOL1/STOM/GAPDH/ROMO1/CFL1/PPIB/SNW1/ANXA2/JUN/HSPD1/VAPA	12
GO:0009141	GO:0009141	nucleoside triphosphate metabolic process	13/422	109/18862	9.77337e-07	4.58399e-05	3.57674e-05	CMPK2/ATP5F1E/ATP5F1B/ATP5MG/ATP5MC2/SAMHD1/ATP5MF/PKM/ENO1/ATP5F1A/NME5/ATP5ME/ATP5PD	13
GO:0061418	GO:0061418	regulation of transcription from RNA polymerase II promoter in response to hypoxia	11/422	77/18862	1.09482e-06	5.08566e-05	3.96818e-05	PSMB8/PSMB9/UBB/PSME2/PSMB3/RPS27A/PSME1/NFE2L2/ELOB/PSMD2/UBC	11
GO:0009205	GO:0009205	purine ribonucleoside triphosphate metabolic process	11/422	80/18862	1.61664e-06	7.43807e-05	5.80369e-05	ATP5F1E/ATP5F1B/ATP5MG/ATP5MC2/ATP5MF/PKM/ENO1/ATP5F1A/NME5/ATP5ME/ATP5PD	11
GO:0034975	GO:0034975	protein folding in endoplasmic reticulum	5/422	11/18862	2.2634e-06	0.000103155	8.04888e-05	HSPA5/CALR/PDIA3/HSP90B1/P4HB	5
GO:0001916	GO:0001916	positive regulation of T cell mediated cytotoxicity	7/422	29/18862	2.72213e-06	0.000122903	9.5897e-05	HLA-A/HLA-E/HLA-B/HLA-F/B2M/HLA-DRA/HLA-DRB1	7
GO:0045862	GO:0045862	positive regulation of proteolysis	24/422	367/18862	3.00584e-06	0.000134456	0.000104911	NUPR1/IFI16/TNFSF10/CTSD/PSENEN/CTSH/PSME2/GSN/PERP/STUB1/PSME1/LYN/NFE2L2/HSPE1/BAD/CLDN3/ELOB/HSPBP1/ENO1/ATP5IF1/FIS1/HSPD1/NUB1/BCAP31	24
GO:0070498	GO:0070498	interleukin-1-mediated signaling pathway	12/422	103/18862	3.27796e-06	0.000145283	0.000113359	PSMB8/PSMB9/NFKBIA/UBB/PSME2/PSMB3/RPS27A/PSME1/SKP1/SQSTM1/PSMD2/UBC	12
GO:0046597	GO:0046597	negative regulation of viral entry into host cell	6/422	20/18862	3.59559e-06	0.000157912	0.000123214	IFITM3/IFITM1/LY6E/IFITM2/GSN/TRIM8	6
GO:0002456	GO:0002456	T cell mediated immunity	12/422	104/18862	3.63173e-06	0.000158062	0.000123331	HLA-A/HLA-E/HLA-B/HLA-F/B2M/HLA-DRA/RSAD2/HLA-DRB1/CTSH/CD81/HSPD1/CD55	12
GO:0009199	GO:0009199	ribonucleoside triphosphate metabolic process	11/422	87/18862	3.75581e-06	0.000162003	0.000126406	ATP5F1E/ATP5F1B/ATP5MG/ATP5MC2/ATP5MF/PKM/ENO1/ATP5F1A/NME5/ATP5ME/ATP5PD	11
GO:2001233	GO:2001233	regulation of apoptotic signaling pathway	23/422	348/18862	4.05406e-06	0.00017332	0.000135236	IFI6/CD74/NUPR1/MUC1/TNFSF10/MPV17L/TMBIM6/UBB/BCL2L1/PDIA3/SP100/SLC9A3R1/ATF3/NFE2L2/GRINA/BAD/ENO1/P4HB/NME5/FIS1/SOD1/BCAP31/NDUFS3	23
GO:0006458	GO:0006458	'de novo' protein folding	8/422	43/18862	4.28857e-06	0.000181738	0.000141804	CD74/HSPA5/HSPH1/ST13/HSPE1/DNAJB1/PTGES3/HSPD1	8
GO:0006986	GO:0006986	response to unfolded protein	16/422	185/18862	4.34684e-06	0.000182605	0.000142481	HSPA5/HSPH1/TMBIM6/HDGF/CALR/RHBDD2/STUB1/HSP90AB1/ATF3/OPTN/HSP90B1/NFE2L2/HSPE1/DNAJB1/HSPD1/BAG3	16
GO:0048524	GO:0048524	positive regulation of viral process	11/422	91/18862	5.85857e-06	0.000243989	0.000190377	IFIT1/CD74/HLA-DRB1/ADAR/POLR2I/HACD3/STAU1/PABPC1/P4HB/CHMP2A/VAPA	11
GO:0002833	GO:0002833	positive regulation of response to biotic stimulus	19/422	258/18862	6.06735e-06	0.000250525	0.000195476	HLA-E/HLA-F/PARP9/PLSCR1/HLA-DRB1/PSMB8/DDX60/IFI16/MUC1/PSMB9/RPS19/MUC15/PSME2/PSMB3/PSME1/LYN/SKP1/PSMD2/HSPD1	19
GO:0042274	GO:0042274	ribosomal small subunit biogenesis	10/422	75/18862	6.39822e-06	0.000259746	0.000202672	RPS16/RPS19/RPS21/RPS27/RPL38/RPS14/SNU13/RPS8/RPS15/RPS24	10
GO:0072332	GO:0072332	intrinsic apoptotic signaling pathway by p53 class mediator	10/422	75/18862	6.39822e-06	0.000259746	0.000202672	CD74/NUPR1/IFI16/MUC1/SHISA5/UBB/HINT1/PERP/SNW1/CDKN1A	10
GO:0002396	GO:0002396	MHC protein complex assembly	4/422	7/18862	8.19632e-06	0.00032997	0.000257465	HLA-DRA/HLA-DRB1/CALR/TAPBP	4
GO:0051085	GO:0051085	chaperone cofactor-dependent protein refolding	7/422	34/18862	8.51872e-06	0.000340115	0.000265381	CD74/HSPA5/HSPH1/ST13/HSPE1/DNAJB1/PTGES3	7
GO:0035722	GO:0035722	interleukin-12-mediated signaling pathway	8/422	47/18862	8.60029e-06	0.000340557	0.000265726	PSME2/CDC42/CFL1/TALDO1/ARF1/ANXA2/P4HB/SOD1	8
GO:0002709	GO:0002709	regulation of T cell mediated immunity	10/422	78/18862	9.1501e-06	0.000359383	0.000280415	HLA-A/HLA-E/HLA-B/HLA-F/B2M/HLA-DRA/RSAD2/HLA-DRB1/CD81/HSPD1	10
GO:0001913	GO:0001913	T cell mediated cytotoxicity	8/422	48/18862	1.01206e-05	0.000394296	0.000307657	HLA-A/HLA-E/HLA-B/HLA-F/B2M/HLA-DRA/HLA-DRB1/CTSH	8
GO:0002477	GO:0002477	antigen processing and presentation of exogenous peptide antigen via MHC class Ib	3/422	3/18862	1.11211e-05	0.00042981	0.000335367	HLA-E/HLA-F/B2M	3
GO:1903901	GO:1903901	negative regulation of viral life cycle	6/422	24/18862	1.1573e-05	0.000443722	0.000346222	IFITM3/IFITM1/LY6E/IFITM2/GSN/TRIM8	6
GO:0010952	GO:0010952	positive regulation of peptidase activity	16/422	200/18862	1.17414e-05	0.000444694	0.00034698	IFI16/TNFSF10/CTSD/PSENEN/CTSH/PSME2/GSN/PERP/PSME1/LYN/HSPE1/BAD/CLDN3/FIS1/HSPD1/BCAP31	16
GO:0071349	GO:0071349	cellular response to interleukin-12	8/422	49/18862	1.18614e-05	0.000444694	0.00034698	PSME2/CDC42/CFL1/TALDO1/ARF1/ANXA2/P4HB/SOD1	8
GO:0031647	GO:0031647	regulation of protein stability	20/422	295/18862	1.18821e-05	0.000444694	0.00034698	TSPAN1/GAPDH/ATP1B1/CTSH/SERF2/GSN/CALR/STUB1/HSP90AB1/CD81/TOMM7/PPIB/PTGES3/PIN1/CDKN1A/HSPD1/RPL23/BAG3/B4GALT5/RTN4	20
GO:0031341	GO:0031341	regulation of cell killing	11/422	98/18862	1.20586e-05	0.000444694	0.00034698	HLA-A/HLA-E/HLA-B/HLA-F/B2M/HLA-DRA/HLA-DRB1/BCL2L1/HSP90AB1/BAD/CD55	11
GO:0051817	GO:0051817	modulation of process of other organism involved in symbiotic interaction	11/422	98/18862	1.20586e-05	0.000444694	0.00034698	IFI27/EIF2AK2/STOM/BCL2L1/CFL1/BAD/PPIB/SNW1/ANXA2/JUN/VAPA	11
GO:0045824	GO:0045824	negative regulation of innate immune response	9/422	65/18862	1.36056e-05	0.000497943	0.000388529	HLA-A/HLA-E/PARP14/HLA-B/HLA-F/IFI16/ADAR/RPS19/SAMHD1	9
GO:0070671	GO:0070671	response to interleukin-12	8/422	50/18862	1.38475e-05	0.000502988	0.000392465	PSME2/CDC42/CFL1/TALDO1/ARF1/ANXA2/P4HB/SOD1	8
GO:0010950	GO:0010950	positive regulation of endopeptidase activity	15/422	182/18862	1.54179e-05	0.000555851	0.000433713	IFI16/TNFSF10/CTSD/PSENEN/CTSH/PSME2/GSN/PERP/PSME1/LYN/HSPE1/BAD/FIS1/HSPD1/BCAP31	15
GO:0035966	GO:0035966	response to topologically incorrect protein	16/422	206/18862	1.6988e-05	0.000607919	0.00047434	HSPA5/HSPH1/TMBIM6/HDGF/CALR/RHBDD2/STUB1/HSP90AB1/ATF3/OPTN/HSP90B1/NFE2L2/HSPE1/DNAJB1/HSPD1/BAG3	16
GO:0001914	GO:0001914	regulation of T cell mediated cytotoxicity	7/422	38/18862	1.85004e-05	0.000657173	0.000512771	HLA-A/HLA-E/HLA-B/HLA-F/B2M/HLA-DRA/HLA-DRB1	7
GO:0035821	GO:0035821	modulation of process of other organism	12/422	123/18862	2.06297e-05	0.000727459	0.000567613	IFI27/SLPI/EIF2AK2/STOM/BCL2L1/CFL1/BAD/PPIB/SNW1/ANXA2/JUN/VAPA	12
GO:0051084	GO:0051084	'de novo' posttranslational protein folding	7/422	39/18862	2.21169e-05	0.000774253	0.000604125	CD74/HSPA5/HSPH1/ST13/HSPE1/DNAJB1/PTGES3	7
GO:0060700	GO:0060700	regulation of ribonuclease activity	4/422	9/18862	2.84721e-05	0.000989561	0.000772122	OAS2/OAS3/OAS1/TMBIM6	4
GO:1990542	GO:1990542	mitochondrial transmembrane transport	11/422	109/18862	3.31503e-05	0.00114392	0.000892565	ROMO1/ATP5F1E/ATP5F1B/ATP5MG/ATP5MC2/TOMM7/ATP5MF/ATP5F1A/ATP5ME/HSPD1/ATP5PD	11
GO:0043161	GO:0043161	proteasome-mediated ubiquitin-dependent protein catabolic process	24/422	425/18862	3.44206e-05	0.00117933	0.000920194	IFI27/PSMB8/PSMB9/HSPA5/UBB/PSME2/RHBDD2/STUB1/PSMB3/HSP90AB1/RPS27A/PSME1/HSP90B1/SKP1/NFE2L2/ELOB/HSPBP1/PSMD2/RYBP/NUB1/DCAF11/BCAP31/MAP1A/UBC	24
GO:1900024	GO:1900024	regulation of substrate adhesion-dependent cell spreading	8/422	57/18862	3.71785e-05	0.00126485	0.000986925	GBP1/MDK/S100A10/CALR/TACSTD2/CDC42/ACTN4/P4HB	8
GO:0021762	GO:0021762	substantia nigra development	7/422	43/18862	4.29008e-05	0.00144933	0.00113086	DYNLL1/HSPA5/ACTB/COX6B1/CDC42/YWHAE/NDUFS3	7
GO:0150111	GO:0150111	regulation of transepithelial transport	3/422	4/18862	4.37433e-05	0.00146753	0.00114507	ACTG1/ACTB/CLDN3	3
GO:0045089	GO:0045089	positive regulation of innate immune response	16/422	223/18862	4.48161e-05	0.00149315	0.00116506	HLA-E/HLA-F/PARP9/PLSCR1/PSMB8/IFI16/MUC1/PSMB9/RPS19/MUC15/PSME2/PSMB3/PSME1/LYN/SKP1/PSMD2	16
GO:0042771	GO:0042771	intrinsic apoptotic signaling pathway in response to DNA damage by p53 class mediator	7/422	44/18862	5.00447e-05	0.00165593	0.00129207	CD74/NUPR1/IFI16/MUC1/SHISA5/SNW1/CDKN1A	7
GO:0002224	GO:0002224	toll-like receptor signaling pathway	13/422	157/18862	5.38738e-05	0.00176051	0.00137367	RSAD2/UNC93B1/NFKBIA/CTSS/UBB/IRF1/RPS27A/LYN/HSP90B1/CTSB/HSPD1/UBC/RTN4	13
GO:1903362	GO:1903362	regulation of cellular protein catabolic process	17/422	251/18862	5.39508e-05	0.00176051	0.00137367	NUPR1/UBB/PSME2/STUB1/HSP90AB1/CD81/PSME1/NFE2L2/ELOB/HSPBP1/ANXA2/RYBP/ATP5IF1/NUB1/RPL23/BCAP31/MAP1A	17
GO:2001244	GO:2001244	positive regulation of intrinsic apoptotic signaling pathway	8/422	60/18862	5.42985e-05	0.00176051	0.00137367	NUPR1/UBB/BCL2L1/SLC9A3R1/BAD/FIS1/SOD1/BCAP31	8
GO:0071347	GO:0071347	cellular response to interleukin-1	14/422	180/18862	5.58734e-05	0.0017995	0.00140409	GBP1/PSMB8/PSMB9/NFKBIA/UBB/PSME2/PSMB3/RPS27A/PSME1/GBP3/SKP1/SQSTM1/PSMD2/UBC	14
GO:0051100	GO:0051100	negative regulation of binding	13/422	159/18862	6.14095e-05	0.0019647	0.00153299	IFIT1/SLPI/B2M/IFI16/NFKBIA/ACTB/TMBIM6/STUB1/SP100/PIN1/CDKN1A/JUN/ATP2A2	13
GO:0070555	GO:0070555	response to interleukin-1	15/422	206/18862	6.52392e-05	0.00207349	0.00161788	GBP1/PSMB8/PSMB9/NFKBIA/UBB/PSME2/PSMB3/RPS27A/PSME1/GBP3/SKP1/SQSTM1/CD38/PSMD2/UBC	15
GO:0051851	GO:0051851	modulation by host of symbiont process	8/422	62/18862	6.90116e-05	0.00216674	0.00169064	IFI27/STOM/CFL1/PPIB/SNW1/ANXA2/JUN/VAPA	8
GO:0008637	GO:0008637	apoptotic mitochondrial changes	11/422	118/18862	6.90822e-05	0.00216674	0.00169064	IFI6/TNFSF10/MPV17L/BCL2L1/CHCHD10/BAD/ATP5IF1/JUN/FIS1/HSPD1/YWHAE	11
GO:0031349	GO:0031349	positive regulation of defense response	21/422	361/18862	6.95187e-05	0.00216674	0.00169064	HLA-E/HLA-F/PARP9/PLSCR1/PSMB8/NUPR1/IFI16/MUC1/PSMB9/RPS19/NFKBIA/MDK/MUC15/PSME2/PSMB3/CD81/PSME1/LYN/OPTN/SKP1/PSMD2	21
GO:0002221	GO:0002221	pattern recognition receptor signaling pathway	15/422	208/18862	7.27952e-05	0.00225432	0.00175897	RSAD2/DDX60/UNC93B1/NFKBIA/CTSS/UBB/IRF1/IFIH1/RPS27A/LYN/HSP90B1/CTSB/HSPD1/UBC/RTN4	15
GO:0002824	GO:0002824	positive regulation of adaptive immune response based on somatic recombination of immune receptors built from immunoglobulin superfamily domains	10/422	99/18862	7.46816e-05	0.00229801	0.00179306	HLA-A/HLA-E/HLA-B/HLA-F/B2M/HLA-DRA/RSAD2/HLA-DRB1/CD81/HSPD1	10
GO:0031343	GO:0031343	positive regulation of cell killing	8/422	63/18862	7.75255e-05	0.00235551	0.00183793	HLA-A/HLA-E/HLA-B/HLA-F/B2M/HLA-DRA/HLA-DRB1/BAD	8
GO:0061077	GO:0061077	chaperone-mediated protein folding	8/422	63/18862	7.75255e-05	0.00235551	0.00183793	CD74/HSPA5/HSPH1/ST13/HSPE1/DNAJB1/PPIB/PTGES3	8
GO:0000028	GO:0000028	ribosomal small subunit assembly	5/422	21/18862	8.28538e-05	0.00250167	0.00195197	RPS19/RPS27/RPL38/RPS14/RPS15	5
GO:0050870	GO:0050870	positive regulation of T cell activation	15/422	212/18862	9.02348e-05	0.00270761	0.00211266	CD74/HLA-A/HLA-E/HLA-DRA/HLA-DRB1/MDK/HSPH1/IGFBP2/CD81/CDC42/CD24/LYN/BAD/HSPD1/CD55	15
GO:0098869	GO:0098869	cellular oxidant detoxification	10/422	102/18862	9.62197e-05	0.00286937	0.00223888	NQO1/DUOX2/NFE2L2/SELENOW/PRDX6/MGST3/GSR/GPX4/SOD1/PRDX1	10
GO:0010498	GO:0010498	proteasomal protein catabolic process	25/422	483/18862	9.6924e-05	0.00287264	0.00224143	IFI27/PSMB8/NUPR1/PSMB9/HSPA5/UBB/PSME2/RHBDD2/STUB1/PSMB3/HSP90AB1/RPS27A/PSME1/HSP90B1/SKP1/NFE2L2/ELOB/HSPBP1/PSMD2/RYBP/NUB1/DCAF11/BCAP31/MAP1A/UBC	25
GO:0031145	GO:0031145	anaphase-promoting complex-dependent catabolic process	9/422	83/18862	9.81628e-05	0.00289161	0.00225623	PSMB8/PSMB9/UBB/PSME2/PSMB3/RPS27A/PSME1/PSMD2/UBC	9
GO:0009636	GO:0009636	response to toxic substance	16/422	239/18862	0.000101932	0.00298443	0.00232866	MT2A/NUPR1/NQO1/LYN/DUOX2/NFE2L2/CES1/SELENOW/PRDX6/MGST3/CDKN1A/GSR/GPX4/SOD1/PRDX1/CDH1	16
GO:1903050	GO:1903050	regulation of proteolysis involved in cellular protein catabolic process	15/422	215/18862	0.000105609	0.00306737	0.00239337	NUPR1/UBB/PSME2/STUB1/HSP90AB1/PSME1/NFE2L2/ELOB/HSPBP1/RYBP/ATP5IF1/NUB1/RPL23/BCAP31/MAP1A	15
GO:0097201	GO:0097201	negative regulation of transcription from RNA polymerase II promoter in response to stress	4/422	12/18862	0.000106034	0.00306737	0.00239337	TMBIM6/DNAJB1/JUN/BAG3	4
GO:0002821	GO:0002821	positive regulation of adaptive immune response	10/422	104/18862	0.000113327	0.00325882	0.00254275	HLA-A/HLA-E/HLA-B/HLA-F/B2M/HLA-DRA/RSAD2/HLA-DRB1/CD81/HSPD1	10
GO:2001235	GO:2001235	positive regulation of apoptotic signaling pathway	11/422	126/18862	0.000125076	0.00357541	0.00278978	NUPR1/TNFSF10/UBB/BCL2L1/PDIA3/SLC9A3R1/ATF3/BAD/FIS1/SOD1/BCAP31	11
GO:0034976	GO:0034976	response to endoplasmic reticulum stress	18/422	296/18862	0.000130761	0.00371592	0.00289942	NUPR1/HSPA5/TMBIM6/HDGF/BCL2L1/CALR/RHBDD2/STUB1/PDIA3/ATF3/HSP90B1/NFE2L2/GRINA/UFC1/JUN/P4HB/BCAP31/ATP2A2	18
GO:0002369	GO:0002369	T cell cytokine production	6/422	36/18862	0.000133457	0.00377035	0.00294188	HLA-A/HLA-F/B2M/RSAD2/CD81/CD55	6
GO:0034620	GO:0034620	cellular response to unfolded protein	12/422	149/18862	0.000135127	0.00379534	0.00296138	HSPA5/TMBIM6/HDGF/CALR/RHBDD2/STUB1/ATF3/OPTN/HSP90B1/NFE2L2/HSPD1/BAG3	12
GO:0050777	GO:0050777	negative regulation of immune response	12/422	150/18862	0.000143969	0.0040203	0.00313691	HLA-A/HLA-E/PARP14/HLA-B/HLA-F/HLA-DRB1/IFI16/ADAR/RPS19/LYN/SAMHD1/CD55	12
GO:0050863	GO:0050863	regulation of T cell activation	19/422	327/18862	0.000155008	0.00428821	0.00334596	CD74/HLA-A/HLA-E/HLA-DRA/HLA-DRB1/MDK/HSPH1/IGFBP2/IRF1/CD81/CDC42/CD24/LYN/SDC4/BAD/TNFRSF21/HSPD1/CD55/SOD1	19
GO:0002708	GO:0002708	positive regulation of lymphocyte mediated immunity	10/422	108/18862	0.000155338	0.00428821	0.00334596	HLA-A/HLA-E/HLA-B/HLA-F/B2M/HLA-DRA/RSAD2/HLA-DRB1/CD81/HSPD1	10
GO:0033157	GO:0033157	regulation of intracellular protein transport	16/422	248/18862	0.000156386	0.00429261	0.00334939	IFI27/STOM/HSP90AB1/SP100/CD81/CDC42/TOMM7/PKIG/BAD/ATP5IF1/FIS1/YWHAE/BCAP31/BAG3/CDH1/UBL5	16
GO:0042176	GO:0042176	regulation of protein catabolic process	21/422	383/18862	0.000158989	0.00433941	0.0033859	NUPR1/UBB/PSME2/STUB1/HSP90AB1/CD81/CST3/PSME1/NFE2L2/ELOB/HSPBP1/ANXA2/PSMD2/PIN1/RYBP/ATP5IF1/NUB1/RPL23/BCAP31/MAP1A/CDH1	21
GO:0034504	GO:0034504	protein localization to nucleus	17/422	275/18862	0.000164361	0.00446083	0.00348064	PARP9/NFKBIA/CALR/DTX3L/HSP90AB1/SP100/CHCHD10/SKP1/PKIG/SIX1/PIN1/CDKN1A/TRIM8/RPL23/YWHAE/BAG3/CDH1	17
GO:0002720	GO:0002720	positive regulation of cytokine production involved in immune response	7/422	53/18862	0.000169335	0.00457016	0.00356595	CD74/HLA-A/HLA-E/HLA-F/B2M/RSAD2/CD81	7
GO:0051098	GO:0051098	regulation of binding	20/422	357/18862	0.000170696	0.00458129	0.00357463	IFIT1/SLPI/B2M/PARP9/IFI16/NFKBIA/ACTB/TMBIM6/S100A10/DTX3L/STUB1/HSP90AB1/SP100/CDC42/ANXA2/PIN1/EDF1/CDKN1A/JUN/ATP2A2	20
GO:0090559	GO:0090559	regulation of membrane permeability	9/422	90/18862	0.000183839	0.00490678	0.0038286	MPV17L/BCL2L1/F11R/CHCHD10/DYNLT1/BAD/CLDN3/ATP5IF1/YWHAE	9
GO:0032469	GO:0032469	endoplasmic reticulum calcium ion homeostasis	5/422	25/18862	0.00020095	0.00533401	0.00416196	TMBIM6/GRINA/FIS1/BCAP31/ATP2A2	5
GO:0006878	GO:0006878	cellular copper ion homeostasis	4/422	14/18862	0.000206933	0.00540612	0.00421822	SCO2/MT2A/ARF1/SLC31A1	4
GO:0044794	GO:0044794	positive regulation by host of viral process	4/422	14/18862	0.000206933	0.00540612	0.00421822	STOM/CFL1/PPIB/VAPA	4
GO:1903793	GO:1903793	positive regulation of anion transport	24/422	478/18862	0.000210035	0.00540612	0.00421822	HLA-DRB1/STOM/DYNLL1/OXTR/NFKBIA/ACTB/HSP90AB1/CD81/CDC42/TMED10/ARF1/NFE2L2/TOMM7/CES1/BAD/CD38/ANXA2/FIS1/YWHAE/BCAP31/DBI/BAG3/CDH1/UBL5	24
GO:0002501	GO:0002501	peptide antigen assembly with MHC protein complex	3/422	6/18862	0.0002115	0.00540612	0.00421822	HLA-DRA/HLA-DRB1/CALR	3
GO:0032594	GO:0032594	protein transport within lipid bilayer	3/422	6/18862	0.0002115	0.00540612	0.00421822	ATP1B1/CD24/RILPL2	3
GO:0042270	GO:0042270	protection from natural killer cell mediated cytotoxicity	3/422	6/18862	0.0002115	0.00540612	0.00421822	HLA-A/HLA-E/HLA-B	3
GO:1990668	GO:1990668	vesicle fusion with endoplasmic reticulum-Golgi intermediate compartment (ERGIC) membrane	3/422	6/18862	0.0002115	0.00540612	0.00421822	TAP1/CALR/TAPBP	3
GO:0001912	GO:0001912	positive regulation of leukocyte mediated cytotoxicity	7/422	55/18862	0.000214538	0.00545492	0.0042563	HLA-A/HLA-E/HLA-B/HLA-F/B2M/HLA-DRA/HLA-DRB1	7
GO:0007249	GO:0007249	I-kappaB kinase/NF-kappaB signaling	17/422	282/18862	0.000221414	0.00557902	0.00435313	CD74/STAT1/TRIM22/HLA-DRB1/TNFSF10/SHISA5/NFKBIA/UBB/RPS27A/PER1/OPTN/SQSTM1/HACD3/S100A4/TRIM8/UBC/VAPA	17
GO:2000116	GO:2000116	regulation of cysteine-type endopeptidase activity	15/422	230/18862	0.000221729	0.00557902	0.00435313	IFI6/DHCR24/IFI16/TNFSF10/CTSD/PSMB9/CTSH/GSN/PERP/HSPE1/BAD/FIS1/HSPD1/YWHAE/BCAP31	15
GO:0061136	GO:0061136	regulation of proteasomal protein catabolic process	13/422	182/18862	0.000239132	0.005981	0.00466678	NUPR1/UBB/PSME2/STUB1/HSP90AB1/PSME1/NFE2L2/ELOB/HSPBP1/RYBP/NUB1/BCAP31/MAP1A	13
GO:0002223	GO:0002223	stimulatory C-type lectin receptor signaling pathway	10/422	114/18862	0.00024249	0.005981	0.00466678	PSMB8/MUC1/PSMB9/MUC15/PSME2/PSMB3/PSME1/LYN/SKP1/PSMD2	10
GO:1902036	GO:1902036	regulation of hematopoietic stem cell differentiation	8/422	74/18862	0.000243613	0.005981	0.00466678	PSMB8/EIF2AK2/PSMB9/PSME2/PSMB3/PSME1/NFE2L2/PSMD2	8
GO:0031342	GO:0031342	negative regulation of cell killing	5/422	26/18862	0.000244257	0.005981	0.00466678	HLA-A/HLA-E/HLA-B/HLA-F/HSP90AB1	5
GO:0070911	GO:0070911	global genome nucleotide-excision repair	5/422	26/18862	0.000244257	0.005981	0.00466678	UBB/RPS27A/CETN2/ERCC1/UBC	5
GO:0000086	GO:0000086	G2/M transition of mitotic cell cycle	16/422	258/18862	0.000245133	0.005981	0.00466678	TUBA1A/TUBB4B/PSMB8/DYNLL1/PSMB9/PSME2/PPP1CB/PSMB3/ENSA/PSME1/OPTN/SKP1/CETN2/PSMD2/CDKN1A/YWHAE	16
GO:1990748	GO:1990748	cellular detoxification	10/422	115/18862	0.00026039	0.00632134	0.00493234	NQO1/DUOX2/NFE2L2/SELENOW/PRDX6/MGST3/GSR/GPX4/SOD1/PRDX1	10
GO:1903039	GO:1903039	positive regulation of leukocyte cell-cell adhesion	15/422	234/18862	0.000267051	0.00645061	0.0050332	CD74/HLA-A/HLA-E/HLA-DRA/HLA-DRB1/MDK/HSPH1/IGFBP2/CD81/CDC42/CD24/LYN/BAD/HSPD1/CD55	15
GO:2001243	GO:2001243	negative regulation of intrinsic apoptotic signaling pathway	9/422	95/18862	0.000277296	0.00666475	0.00520029	CD74/MUC1/TMBIM6/BCL2L1/NFE2L2/GRINA/ENO1/NME5/NDUFS3	9
GO:0098754	GO:0098754	detoxification	11/422	138/18862	0.000278958	0.00667151	0.00520556	MT2A/NQO1/DUOX2/NFE2L2/SELENOW/PRDX6/MGST3/GSR/GPX4/SOD1/PRDX1	11
GO:0032091	GO:0032091	negative regulation of protein binding	9/422	96/18862	0.000300045	0.00714048	0.00557149	IFIT1/SLPI/B2M/ACTB/TMBIM6/STUB1/PIN1/CDKN1A/ATP2A2	9
GO:0045861	GO:0045861	negative regulation of proteolysis	19/422	346/18862	0.000317136	0.00751022	0.00585998	IFI6/SLPI/WFDC2/DHCR24/IFI16/GAPDH/TMEM59/HSP90AB1/PEBP1/SPINT2/CST3/TMED10/CSTB/ANXA2/RYBP/UBE2Z/RPL23/YWHAE/MAP1A	19
GO:0002220	GO:0002220	innate immune response activating cell surface receptor signaling pathway	10/422	118/18862	0.000320859	0.00756132	0.00589985	PSMB8/MUC1/PSMB9/MUC15/PSME2/PSMB3/PSME1/LYN/SKP1/PSMD2	10
GO:0038093	GO:0038093	Fc receptor signaling pathway	15/422	239/18862	0.000334763	0.00785067	0.00612563	PIGR/PSMB8/ACTG1/PSMB9/ACTB/PSME2/PSMB3/HSP90AB1/CDC42/PSME1/LYN/SKP1/PSMD2/JUN/BAIAP2	15
GO:0002758	GO:0002758	innate immune response-activating signal transduction	10/422	119/18862	0.00034345	0.0080155	0.00625423	PSMB8/MUC1/PSMB9/MUC15/PSME2/PSMB3/PSME1/LYN/SKP1/PSMD2	10
GO:0002428	GO:0002428	antigen processing and presentation of peptide antigen via MHC class Ib	3/422	7/18862	0.000363978	0.0083628	0.00652522	HLA-E/HLA-F/B2M	3
GO:0044829	GO:0044829	positive regulation by host of viral genome replication	3/422	7/18862	0.000363978	0.0083628	0.00652522	STOM/PPIB/VAPA	3
GO:0032386	GO:0032386	regulation of intracellular transport	19/422	350/18862	0.000365823	0.0083628	0.00652522	IFI27/MX2/STOM/HSP90AB1/SP100/CD81/CDC42/ARF1/TOMM7/PKIG/BAD/ANXA2/ATP5IF1/FIS1/YWHAE/BCAP31/BAG3/CDH1/UBL5	19
GO:0006734	GO:0006734	NADH metabolic process	6/422	43/18862	0.000366077	0.0083628	0.00652522	GAPDH/NQO1/MDH2/TPI1/PKM/ENO1	6
GO:0034605	GO:0034605	cellular response to heat	10/422	120/18862	0.000367352	0.0083628	0.00652522	HSPH1/STUB1/HSP90AB1/LYN/DNAJB1/PTGES3/CDKN1A/YWHAE/BAG3/ATP2A2	10
GO:0022407	GO:0022407	regulation of cell-cell adhesion	22/422	437/18862	0.000368718	0.0083628	0.00652522	CD74/HLA-A/HLA-E/HLA-DRA/HLA-DRB1/MDK/HSPH1/IGFBP2/F11R/IRF1/CD9/CD81/SPINT2/CDC42/CD24/LYN/SDC4/BAD/TNFRSF21/HSPD1/CD55/CDH1	22
GO:0048857	GO:0048857	neural nucleus development	7/422	60/18862	0.000371007	0.00837539	0.00653505	DYNLL1/HSPA5/ACTB/COX6B1/CDC42/YWHAE/NDUFS3	7
GO:0050821	GO:0050821	protein stabilization	13/422	191/18862	0.000381897	0.00858113	0.00669558	TSPAN1/GAPDH/ATP1B1/CALR/HSP90AB1/PPIB/PTGES3/PIN1/CDKN1A/HSPD1/RPL23/BAG3/RTN4	13
GO:0034101	GO:0034101	erythrocyte homeostasis	10/422	121/18862	0.000392625	0.00878134	0.0068518	ISG15/STAT1/B2M/ADAR/RPS19/RPS14/TMEM14C/LYN/ATP5IF1/RPS24	10
GO:0001738	GO:0001738	morphogenesis of a polarized epithelium	11/422	144/18862	0.000402438	0.00895934	0.00699068	PSMB8/ACTG1/PSMB9/ACTB/PSME2/PSMB3/SLC9A3R1/CDC42/PSME1/WDR1/PSMD2	11
GO:0002832	GO:0002832	negative regulation of response to biotic stimulus	9/422	100/18862	0.000407051	0.00897928	0.00700625	HLA-A/HLA-E/PARP14/HLA-B/HLA-F/IFI16/ADAR/RPS19/SAMHD1	9
GO:0008630	GO:0008630	intrinsic apoptotic signaling pathway in response to DNA damage	9/422	100/18862	0.000407051	0.00897928	0.00700625	CD74/NUPR1/IFI16/MUC1/SHISA5/BCL2L1/BAD/SNW1/CDKN1A	9
GO:0046686	GO:0046686	response to cadmium ion	7/422	61/18862	0.000411155	0.00899258	0.00701662	B2M/MT2A/GSN/MTF1/ERCC1/JUN/SOD1	7
GO:0035967	GO:0035967	cellular response to topologically incorrect protein	12/422	168/18862	0.000411377	0.00899258	0.00701662	HSPA5/TMBIM6/HDGF/CALR/RHBDD2/STUB1/ATF3/OPTN/HSP90B1/NFE2L2/HSPD1/BAG3	12
GO:0001895	GO:0001895	retina homeostasis	8/422	80/18862	0.000417078	0.00907615	0.00708183	B2M/PIGR/ACTG1/ACTB/SLC2A1/CLCN3/SOD1/PRDX1	8
GO:0097237	GO:0097237	cellular response to toxic substance	10/422	122/18862	0.000419327	0.00908417	0.00708809	NQO1/DUOX2/NFE2L2/SELENOW/PRDX6/MGST3/GSR/GPX4/SOD1/PRDX1	10
GO:0002262	GO:0002262	myeloid cell homeostasis	11/422	145/18862	0.000426916	0.00920727	0.00718414	ISG15/STAT1/B2M/ADAR/RPS19/RPS14/TMEM14C/LYN/ATP5IF1/RPS24/SOD1	11
GO:0002699	GO:0002699	positive regulation of immune effector process	14/422	219/18862	0.000435803	0.00931577	0.0072688	CD74/HLA-A/HLA-E/HLA-B/HLA-F/B2M/HLA-DRA/RSAD2/HLA-DRB1/DDX60/RPS19/CD81/LYN/HSPD1	14
GO:0032388	GO:0032388	positive regulation of intracellular transport	14/422	219/18862	0.000435803	0.00931577	0.0072688	STOM/HSP90AB1/CD81/CDC42/ARF1/TOMM7/BAD/ANXA2/FIS1/YWHAE/BCAP31/BAG3/CDH1/UBL5	14
GO:0006521	GO:0006521	regulation of cellular amino acid metabolic process	7/422	62/18862	0.000454701	0.00963447	0.00751747	PSMB8/PSMB9/PSME2/PSMB3/NQO1/PSME1/PSMD2	7
GO:0061912	GO:0061912	selective autophagy	7/422	62/18862	0.000454701	0.00963447	0.00751747	OPTN/TOMM7/SQSTM1/RETREG1/UFC1/SPTLC2/BAG3	7
GO:0006979	GO:0006979	response to oxidative stress	22/422	444/18862	0.000457245	0.00964608	0.00752653	DHCR24/ROMO1/NDUFB4/MTF1/NQO1/CHCHD2/DUOX2/NFE2L2/STAU1/BAD/ERCC1/CD38/PRDX6/JUN/P4HB/GSR/NME5/GPX4/SOD1/PRDX1/NFE2L1/ATP2A2	22
GO:0030705	GO:0030705	cytoskeleton-dependent intracellular transport	13/422	195/18862	0.000465541	0.009714	0.00757952	TUBA1A/DYNLL1/UBB/TUBA1B/IFT22/CDC42/DYNLL2/ARL3/ACTN4/DYNLRB1/SOD1/BAG3/MAP1A	13
GO:0055070	GO:0055070	copper ion homeostasis	4/422	17/18862	0.000466497	0.009714	0.00757952	SCO2/MT2A/ARF1/SLC31A1	4
GO:0055119	GO:0055119	relaxation of cardiac muscle	4/422	17/18862	0.000466497	0.009714	0.00757952	ATP1B1/GSN/ATP1A1/ATP2A2	4
GO:0050670	GO:0050670	regulation of lymphocyte proliferation	14/422	221/18862	0.000477313	0.00989656	0.00772197	CD74/HLA-A/HLA-E/HLA-DRB1/IGFBP2/IRF1/CD81/CD24/LYN/SDC4/TNFRSF21/CD38/CDKN1A/CD55	14
GO:0043393	GO:0043393	regulation of protein binding	13/422	196/18862	0.000488724	0.0100753	0.00786141	IFIT1/SLPI/B2M/ACTB/TMBIM6/DTX3L/STUB1/HSP90AB1/CDC42/ANXA2/PIN1/CDKN1A/ATP2A2	13
GO:1903037	GO:1903037	regulation of leukocyte cell-cell adhesion	18/422	330/18862	0.000490103	0.0100753	0.00786141	CD74/HLA-A/HLA-E/HLA-DRA/HLA-DRB1/MDK/HSPH1/IGFBP2/IRF1/CD81/CDC42/CD24/LYN/SDC4/BAD/TNFRSF21/HSPD1/CD55	18
GO:0002491	GO:0002491	antigen processing and presentation of endogenous peptide antigen via MHC class II	2/422	2/18862	0.000499393	0.0101014	0.00788179	HLA-DRA/HLA-DRB1	2
GO:0019060	GO:0019060	intracellular transport of viral protein in host cell	2/422	2/18862	0.000499393	0.0101014	0.00788179	IFIT1/DYNLT1	2
GO:0030581	GO:0030581	symbiont intracellular protein transport in host	2/422	2/18862	0.000499393	0.0101014	0.00788179	IFIT1/DYNLT1	2
GO:0042493	GO:0042493	response to drug	19/422	359/18862	0.000499738	0.0101014	0.00788179	B2M/OXTR/HSPA5/IGFBP2/S100A10/RPN2/CALR/HSP90AB1/ATP1A1/NQO1/CYP2S1/LYN/NFE2L2/BAD/CD38/CDKN1A/JUN/SOD1/CDH1	19
GO:0002218	GO:0002218	activation of innate immune response	11/422	148/18862	0.000507961	0.0101963	0.00795581	PSMB8/IFI16/MUC1/PSMB9/MUC15/PSME2/PSMB3/PSME1/LYN/SKP1/PSMD2	11
GO:0002705	GO:0002705	positive regulation of leukocyte mediated immunity	10/422	125/18862	0.000508652	0.0101963	0.00795581	HLA-A/HLA-E/HLA-B/HLA-F/B2M/HLA-DRA/RSAD2/HLA-DRB1/CD81/HSPD1	10
GO:0022409	GO:0022409	positive regulation of cell-cell adhesion	16/422	276/18862	0.000517085	0.01028	0.00802114	CD74/HLA-A/HLA-E/HLA-DRA/HLA-DRB1/MDK/HSPH1/IGFBP2/F11R/CD81/CDC42/CD24/LYN/BAD/HSPD1/CD55	16
GO:0044839	GO:0044839	cell cycle G2/M phase transition	16/422	276/18862	0.000517085	0.01028	0.00802114	TUBA1A/TUBB4B/PSMB8/DYNLL1/PSMB9/PSME2/PPP1CB/PSMB3/ENSA/PSME1/OPTN/SKP1/CETN2/PSMD2/CDKN1A/YWHAE	16
GO:0032944	GO:0032944	regulation of mononuclear cell proliferation	14/422	223/18862	0.000522144	0.010338	0.00806643	CD74/HLA-A/HLA-E/HLA-DRB1/IGFBP2/IRF1/CD81/CD24/LYN/SDC4/TNFRSF21/CD38/CDKN1A/CD55	14
GO:0002429	GO:0002429	immune response-activating cell surface receptor signaling pathway	23/422	481/18862	0.000560031	0.010998	0.00858139	HLA-A/GBP1/HLA-DRA/PLSCR1/HLA-DRB1/PSMB8/MUC1/ACTG1/PSMB9/MUC15/ACTB/PSME2/PSMB3/HSP90AB1/CD81/CDC42/PSME1/LYN/SKP1/TNFRSF21/CD38/PSMD2/BAIAP2	23
GO:0002757	GO:0002757	immune response-activating signal transduction	23/422	481/18862	0.000560031	0.010998	0.00858139	HLA-A/GBP1/HLA-DRA/PLSCR1/HLA-DRB1/PSMB8/MUC1/ACTG1/PSMB9/MUC15/ACTB/PSME2/PSMB3/HSP90AB1/CD81/CDC42/PSME1/LYN/SKP1/TNFRSF21/CD38/PSMD2/BAIAP2	23
GO:0035740	GO:0035740	CD8-positive, alpha-beta T cell proliferation	3/422	8/18862	0.000572703	0.0111216	0.0086778	HLA-A/HLA-E/IRF1	3
GO:2000564	GO:2000564	regulation of CD8-positive, alpha-beta T cell proliferation	3/422	8/18862	0.000572703	0.0111216	0.0086778	HLA-A/HLA-E/IRF1	3
GO:0044788	GO:0044788	modulation by host of viral process	5/422	31/18862	0.000575531	0.0111216	0.0086778	IFI27/STOM/CFL1/PPIB/VAPA	5
GO:0045070	GO:0045070	positive regulation of viral genome replication	5/422	31/18862	0.000575531	0.0111216	0.0086778	IFIT1/ADAR/HACD3/STAU1/PABPC1	5
GO:0045953	GO:0045953	negative regulation of natural killer cell mediated cytotoxicity	4/422	18/18862	0.000589247	0.0113412	0.0088492	HLA-A/HLA-E/HLA-B/HLA-F	4
GO:2001056	GO:2001056	positive regulation of cysteine-type endopeptidase activity	11/422	151/18862	0.000601485	0.0115309	0.00899716	IFI16/TNFSF10/CTSD/CTSH/GSN/PERP/HSPE1/BAD/FIS1/HSPD1/BCAP31	11
GO:0007159	GO:0007159	leukocyte cell-cell adhesion	19/422	366/18862	0.000631464	0.0120577	0.00940825	CD74/HLA-A/HLA-E/HLA-DRA/HLA-DRB1/MDK/HSPH1/IGFBP2/F11R/IRF1/CD81/CDC42/CD24/LYN/SDC4/BAD/TNFRSF21/HSPD1/CD55	19
GO:0009266	GO:0009266	response to temperature stimulus	14/422	228/18862	0.000650166	0.012366	0.00964876	NFKBIA/HSPH1/STUB1/HSP90AB1/LYN/DNAJB1/PTGES3/CDKN1A/PLAC8/HSPD1/SOD1/YWHAE/BAG3/ATP2A2	14
GO:0046635	GO:0046635	positive regulation of alpha-beta T cell activation	7/422	66/18862	0.000667041	0.012589	0.00982278	HLA-A/HLA-E/HLA-DRA/HLA-DRB1/HSPH1/CD81/CD55	7
GO:0090075	GO:0090075	relaxation of muscle	5/422	32/18862	0.00066971	0.012589	0.00982278	ATP1B1/GSN/ATP1A1/SOD1/ATP2A2	5
GO:1903902	GO:1903902	positive regulation of viral life cycle	5/422	32/18862	0.00066971	0.012589	0.00982278	CD74/HLA-DRB1/P4HB/CHMP2A/VAPA	5
GO:0010389	GO:0010389	regulation of G2/M transition of mitotic cell cycle	13/422	203/18862	0.000680049	0.0127338	0.00993577	TUBA1A/TUBB4B/PSMB8/DYNLL1/PSMB9/PSME2/PSMB3/PSME1/SKP1/CETN2/PSMD2/CDKN1A/YWHAE	13
GO:0051222	GO:0051222	positive regulation of protein transport	17/422	312/18862	0.000705254	0.0131548	0.0102642	HLA-DRB1/STOM/DYNLL1/HSP90AB1/CD81/CDC42/TMED10/ARF1/TOMM7/BAD/CD38/FIS1/YWHAE/BCAP31/BAG3/CDH1/UBL5	17
GO:0051402	GO:0051402	neuron apoptotic process	14/422	230/18862	0.000708351	0.0131617	0.0102697	NUPR1/GAPDH/HSPA5/MDK/HSP90AB1/NQO1/CDC42/CPEB4/RETREG1/TNFRSF21/SIX1/PIN1/JUN/SOD1	14
GO:0050852	GO:0050852	T cell receptor signaling pathway	13/422	204/18862	0.000711946	0.0131778	0.0102822	HLA-A/GBP1/HLA-DRA/HLA-DRB1/PSMB8/PSMB9/PSME2/PSMB3/CD81/PSME1/SKP1/TNFRSF21/PSMD2	13
GO:0090316	GO:0090316	positive regulation of intracellular protein transport	12/422	179/18862	0.000725271	0.0133343	0.0104043	STOM/HSP90AB1/CD81/CDC42/TOMM7/BAD/FIS1/YWHAE/BCAP31/BAG3/CDH1/UBL5	12
GO:0031640	GO:0031640	killing of cells of other organism	7/422	67/18862	0.000730771	0.0133343	0.0104043	APOL1/GAPDH/RPS19/ROMO1/BCL2L1/RPL30/BAD	7
GO:0002716	GO:0002716	negative regulation of natural killer cell mediated immunity	4/422	19/18862	0.000733279	0.0133343	0.0104043	HLA-A/HLA-E/HLA-B/HLA-F	4
GO:0044827	GO:0044827	modulation by host of viral genome replication	4/422	19/18862	0.000733279	0.0133343	0.0104043	IFI27/STOM/PPIB/VAPA	4
GO:0002028	GO:0002028	regulation of sodium ion transport	8/422	87/18862	0.000734199	0.0133343	0.0104043	STOM/FXYD3/ATP1B1/ATP1A1/PER1/SLC9A3R1/ARF1/ACTN4	8
GO:0070997	GO:0070997	neuron death	18/422	342/18862	0.000743066	0.0134448	0.0104905	HLA-F/DHCR24/NUPR1/GAPDH/HSPA5/MDK/UBB/HSP90AB1/NQO1/CDC42/CPEB4/RETREG1/BAD/TNFRSF21/SIX1/PIN1/JUN/SOD1	18
GO:0002724	GO:0002724	regulation of T cell cytokine production	5/422	33/18862	0.00077496	0.0139695	0.0109	HLA-A/HLA-F/B2M/RSAD2/CD81	5
GO:0060218	GO:0060218	hematopoietic stem cell differentiation	8/422	88/18862	0.000792152	0.0142263	0.0111004	PSMB8/EIF2AK2/PSMB9/PSME2/PSMB3/PSME1/NFE2L2/PSMD2	8
GO:0098840	GO:0098840	protein transport along microtubule	7/422	68/18862	0.000799224	0.0142474	0.0111168	DYNLL1/IFT22/DYNLL2/ARL3/DYNLRB1/BAG3/MAP1A	7
GO:0099118	GO:0099118	microtubule-based protein transport	7/422	68/18862	0.000799224	0.0142474	0.0111168	DYNLL1/IFT22/DYNLL2/ARL3/DYNLRB1/BAG3/MAP1A	7
GO:0001894	GO:0001894	tissue homeostasis	15/422	260/18862	0.000804476	0.0142883	0.0111487	B2M/PIGR/ACTG1/ACTB/SLC2A1/CTSH/ATP6AP1/F11R/TFF3/MTF1/CLCN3/CLDN3/CD38/SOD1/PRDX1	15
GO:0030490	GO:0030490	maturation of SSU-rRNA	6/422	50/18862	0.000836576	0.014804	0.0115511	RPS16/RPS19/RPS21/RPS14/SNU13/RPS8	6
GO:1901532	GO:1901532	regulation of hematopoietic progenitor cell differentiation	8/422	89/18862	0.000853724	0.0150523	0.0117449	PSMB8/EIF2AK2/PSMB9/PSME2/PSMB3/PSME1/NFE2L2/PSMD2	8
GO:0046640	GO:0046640	regulation of alpha-beta T cell proliferation	5/422	34/18862	0.000892075	0.015649	0.0122104	HLA-A/HLA-E/IRF1/CD81/CD55	5
GO:0002726	GO:0002726	positive regulation of T cell cytokine production	4/422	20/18862	0.000900523	0.015649	0.0122104	HLA-A/B2M/RSAD2/CD81	4
GO:0010226	GO:0010226	response to lithium ion	4/422	20/18862	0.000900523	0.015649	0.0122104	IGFBP2/CALR/NFE2L2/CDH1	4
GO:0098780	GO:0098780	response to mitochondrial depolarisation	4/422	20/18862	0.000900523	0.015649	0.0122104	OPTN/TOMM7/SQSTM1/ATP5IF1	4
GO:2000736	GO:2000736	regulation of stem cell differentiation	9/422	112/18862	0.000929965	0.0160544	0.0125267	PSMB8/EIF2AK2/PSMB9/PSME2/PSMB3/TACSTD2/PSME1/NFE2L2/PSMD2	9
GO:0019674	GO:0019674	NAD metabolic process	6/422	51/18862	0.000930498	0.0160544	0.0125267	GAPDH/NQO1/TPI1/PKM/CD38/ENO1	6
GO:0009165	GO:0009165	nucleotide biosynthetic process	15/422	264/18862	0.00093918	0.0161465	0.0125986	PARP9/CMPK2/ATP5F1E/ATP5F1B/ATP5MG/ATP5MC2/GUK1/ATP5MF/PKM/ENO1/IDH2/ATP5F1A/NME5/ATP5ME/ATP5PD	15
GO:0038061	GO:0038061	NIK/NF-kappaB signaling	12/422	185/18862	0.000967981	0.0165827	0.0129389	PSMB8/EIF2AK2/PSMB9/NFKBIA/PSME2/CALR/PSMB3/PSME1/SKP1/ACTN4/ADIPOR1/PSMD2	12
GO:0001909	GO:0001909	leukocyte mediated cytotoxicity	9/422	113/18862	0.000990917	0.0169156	0.0131987	HLA-A/HLA-E/HLA-B/HLA-F/B2M/HLA-DRA/TUBB4B/HLA-DRB1/CTSH	9
GO:0002755	GO:0002755	MyD88-dependent toll-like receptor signaling pathway	5/422	35/18862	0.00102186	0.0173387	0.0135289	UBB/IRF1/RPS27A/HSPD1/UBC	5
GO:0009408	GO:0009408	response to heat	11/422	161/18862	0.00102288	0.0173387	0.0135289	HSPH1/STUB1/HSP90AB1/LYN/DNAJB1/PTGES3/CDKN1A/SOD1/YWHAE/BAG3/ATP2A2	11
GO:0010038	GO:0010038	response to metal ion	18/422	352/18862	0.00103262	0.0174426	0.0136099	B2M/PLSCR1/MT2A/HSPA5/IGFBP2/ANXA11/GSN/CALR/JUND/MTF1/NQO1/NFE2L2/CUTA/BAD/ERCC1/JUN/SOD1/CDH1	18
GO:1903829	GO:1903829	positive regulation of cellular protein localization	16/422	295/18862	0.00105219	0.0176519	0.0137732	PARP9/STOM/DTX3L/HSP90AB1/CD81/TOMM7/SQSTM1/BAD/FIS1/TRIM8/YWHAE/BAG3/MAP1A/CDH1/UBL5/RTN4	16
GO:1901293	GO:1901293	nucleoside phosphate biosynthetic process	15/422	267/18862	0.00105232	0.0176519	0.0137732	PARP9/CMPK2/ATP5F1E/ATP5F1B/ATP5MG/ATP5MC2/GUK1/ATP5MF/PKM/ENO1/IDH2/ATP5F1A/NME5/ATP5ME/ATP5PD	15
GO:0042110	GO:0042110	T cell activation	22/422	474/18862	0.00108043	0.0180607	0.0140922	CD74/HLA-A/HLA-E/B2M/HLA-DRA/RSAD2/HLA-DRB1/MDK/HSPH1/IGFBP2/GSN/IRF1/CD81/CDC42/CD24/LYN/SDC4/BAD/TNFRSF21/HSPD1/CD55/SOD1	22
GO:0046641	GO:0046641	positive regulation of alpha-beta T cell proliferation	4/422	21/18862	0.00109292	0.0182065	0.0142059	HLA-A/HLA-E/CD81/CD55	4
GO:0099111	GO:0099111	microtubule-based transport	12/422	188/18862	0.00111264	0.0183919	0.0143506	DYNLL1/UBB/IFT22/SLC9A3R1/CDC42/DYNLL2/ARL3/DYNLRB1/NME5/SOD1/BAG3/MAP1A	12
GO:0070663	GO:0070663	regulation of leukocyte proliferation	14/422	241/18862	0.00111319	0.0183919	0.0143506	CD74/HLA-A/HLA-E/HLA-DRB1/IGFBP2/IRF1/CD81/CD24/LYN/SDC4/TNFRSF21/CD38/CDKN1A/CD55	14
GO:0031331	GO:0031331	positive regulation of cellular catabolic process	19/422	384/18862	0.00111547	0.0183919	0.0143506	TRIM22/NUPR1/TMEM59/DTX3L/STUB1/CD81/OPTN/NFE2L2/BAD/ELOB/HSPBP1/PABPC1/ATP5IF1/SPTLC2/NUB1/TRIM8/BCAP31/BAG3/ZC3HAV1	19
GO:0030218	GO:0030218	erythrocyte differentiation	9/422	115/18862	0.00112254	0.0184456	0.0143925	ISG15/STAT1/B2M/ADAR/RPS19/RPS14/TMEM14C/LYN/ATP5IF1	9
GO:0002367	GO:0002367	cytokine production involved in immune response	8/422	93/18862	0.00113952	0.0186466	0.0145493	CD74/HLA-A/HLA-E/HLA-F/B2M/RSAD2/CD81/CD55	8
GO:0006984	GO:0006984	ER-nucleus signaling pathway	6/422	53/18862	0.00114249	0.0186466	0.0145493	HSPA5/CALR/ATF3/HSP90B1/NFE2L2/ATP2A2	6
GO:0055076	GO:0055076	transition metal ion homeostasis	10/422	139/18862	0.00115969	0.0188257	0.014689	SCO2/B2M/MT2A/FTL/ATP6AP1/FTH1/ARF1/SKP1/SLC31A1/SOD1	10
GO:0071248	GO:0071248	cellular response to metal ion	12/422	189/18862	0.00116468	0.0188257	0.014689	B2M/MT2A/HSPA5/GSN/CALR/JUND/MTF1/NQO1/NFE2L2/JUN/SOD1/CDH1	12
GO:0006007	GO:0006007	glucose catabolic process	5/422	36/18862	0.00116516	0.0188257	0.014689	GAPDH/TPI1/BAD/PKM/ENO1	5
GO:0051251	GO:0051251	positive regulation of lymphocyte activation	18/422	356/18862	0.00117286	0.0188869	0.0147369	CD74/HLA-A/HLA-E/HLA-F/HLA-DRA/HLA-DRB1/MDK/HSPH1/IGFBP2/CD81/CDC42/CD24/LYN/BAD/CD38/CDKN1A/HSPD1/CD55	18
GO:0002424	GO:0002424	T cell mediated immune response to tumor cell	3/422	10/18862	0.00118691	0.0189866	0.0148146	HLA-A/HLA-DRB1/HSPD1	3
GO:0036500	GO:0036500	ATF6-mediated unfolded protein response	3/422	10/18862	0.00118691	0.0189866	0.0148146	HSPA5/CALR/HSP90B1	3
GO:0071241	GO:0071241	cellular response to inorganic substance	13/422	216/18862	0.00120384	0.0191939	0.0149764	B2M/MT2A/HSPA5/GSN/CALR/JUND/MTF1/NQO1/NFE2L2/BAD/JUN/SOD1/CDH1	13
GO:1904951	GO:1904951	positive regulation of establishment of protein localization	17/422	328/18862	0.0012204	0.0193511	0.015099	HLA-DRB1/STOM/DYNLL1/HSP90AB1/CD81/CDC42/TMED10/ARF1/TOMM7/BAD/CD38/FIS1/YWHAE/BCAP31/BAG3/CDH1/UBL5	17
GO:0010769	GO:0010769	regulation of cell morphogenesis involved in differentiation	8/422	94/18862	0.00122171	0.0193511	0.015099	GBP1/MDK/S100A10/CALR/TACSTD2/CDC42/ACTN4/P4HB	8
GO:0005996	GO:0005996	monosaccharide metabolic process	15/422	272/18862	0.00126641	0.0199935	0.0156003	OAS1/GAPDH/SLC2A1/PGD/PPP1CB/ATF3/MDH2/TPI1/TALDO1/SLC35A2/BAD/PKM/ADIPOR1/ENO1/FUT2	15
GO:0010951	GO:0010951	negative regulation of endopeptidase activity	14/422	245/18862	0.00130197	0.0203211	0.0158559	IFI6/SLPI/WFDC2/DHCR24/IFI16/GAPDH/PEBP1/SPINT2/CST3/TMED10/CSTB/ANXA2/UBE2Z/YWHAE	14
GO:0000717	GO:0000717	nucleotide-excision repair, DNA duplex unwinding	4/422	22/18862	0.00131239	0.0203211	0.0158559	UBB/RPS27A/CETN2/UBC	4
GO:0001911	GO:0001911	negative regulation of leukocyte mediated cytotoxicity	4/422	22/18862	0.00131239	0.0203211	0.0158559	HLA-A/HLA-E/HLA-B/HLA-F	4
GO:0010499	GO:0010499	proteasomal ubiquitin-independent protein catabolic process	4/422	22/18862	0.00131239	0.0203211	0.0158559	PSMB8/PSMB9/PSMB3/NFE2L2	4
GO:0032069	GO:0032069	regulation of nuclease activity	4/422	22/18862	0.00131239	0.0203211	0.0158559	OAS2/OAS3/OAS1/TMBIM6	4
GO:0051131	GO:0051131	chaperone-mediated protein complex assembly	4/422	22/18862	0.00131239	0.0203211	0.0158559	STUB1/HSP90AB1/PTGES3/HSPD1	4
GO:0000462	GO:0000462	maturation of SSU-rRNA from tricistronic rRNA transcript (SSU-rRNA, 5.8S rRNA, LSU-rRNA)	5/422	37/18862	0.00132279	0.0203516	0.0158797	RPS16/RPS19/RPS21/RPS14/RPS8	5
GO:0046633	GO:0046633	alpha-beta T cell proliferation	5/422	37/18862	0.00132279	0.0203516	0.0158797	HLA-A/HLA-E/IRF1/CD81/CD55	5
GO:0046916	GO:0046916	cellular transition metal ion homeostasis	9/422	118/18862	0.00134616	0.0206453	0.0161089	SCO2/MT2A/FTL/ATP6AP1/FTH1/ARF1/SKP1/SLC31A1/SOD1	9
GO:0072655	GO:0072655	establishment of protein localization to mitochondrion	10/422	142/18862	0.0013633	0.0207795	0.0162136	ROMO1/TOMM7/BAD/ATP5IF1/FIS1/HSPD1/YWHAE/BCAP31/BAG3/UBL5	10
GO:1902749	GO:1902749	regulation of cell cycle G2/M phase transition	13/422	219/18862	0.00136351	0.0207795	0.0162136	TUBA1A/TUBB4B/PSMB8/DYNLL1/PSMB9/PSME2/PSMB3/PSME1/SKP1/CETN2/PSMD2/CDKN1A/YWHAE	13
GO:0043687	GO:0043687	post-translational protein modification	18/422	361/18862	0.00137068	0.0208232	0.0162477	APOL1/PSMB8/SHISA5/PSMB9/PRSS23/PSME2/PSMB3/CST3/PSME1/HSP90B1/SKP1/QSOX1/GOLM1/ELOB/PSMD2/P4HB/NUB1/DCAF11	18
GO:0071496	GO:0071496	cellular response to external stimulus	16/422	303/18862	0.00138917	0.0209139	0.0163184	EIF2AK2/IFI16/HSPA5/SLC2A1/F11R/IRF1/ATP1A1/ATF3/LYN/NFE2L2/CPEB4/BAD/SNW1/CDKN1A/JUN/BAG3	16
GO:0001836	GO:0001836	release of cytochrome c from mitochondria	6/422	55/18862	0.00138964	0.0209139	0.0163184	IFI6/TNFSF10/BCL2L1/BAD/JUN/FIS1	6
GO:0006120	GO:0006120	mitochondrial electron transport, NADH to ubiquinone	6/422	55/18862	0.00138964	0.0209139	0.0163184	NDUFA4/NDUFB4/NDUFB1/NDUFB9/NDUFA2/NDUFS3	6
GO:0046902	GO:0046902	regulation of mitochondrial membrane permeability	7/422	75/18862	0.00143188	0.0214827	0.0167622	MPV17L/BCL2L1/CHCHD10/DYNLT1/BAD/ATP5IF1/YWHAE	7
GO:0002469	GO:0002469	myeloid dendritic cell antigen processing and presentation	2/422	3/18862	0.00147594	0.0218719	0.017066	HLA-DRA/HLA-DRB1	2
GO:0019050	GO:0019050	suppression by virus of host apoptotic process	2/422	3/18862	0.00147594	0.0218719	0.017066	BCL2L1/BAD	2
GO:2000580	GO:2000580	regulation of ATP-dependent microtubule motor activity, plus-end-directed	2/422	3/18862	0.00147594	0.0218719	0.017066	DYNLL1/DYNLL2	2
GO:2000582	GO:2000582	positive regulation of ATP-dependent microtubule motor activity, plus-end-directed	2/422	3/18862	0.00147594	0.0218719	0.017066	DYNLL1/DYNLL2	2
GO:0022604	GO:0022604	regulation of cell morphogenesis	16/422	305/18862	0.00148636	0.021959	0.0171339	GBP1/MDK/S100A10/CALR/F11R/TACSTD2/SLC9A3R1/CDC42/CFL1/WDR1/CLDN3/ACTN4/RND3/P4HB/BAIAP2/CDC42EP4	16
GO:0045785	GO:0045785	positive regulation of cell adhesion	20/422	425/18862	0.00152505	0.0224302	0.0175015	CD74/HLA-A/HLA-E/HLA-DRA/HLA-DRB1/MDK/HSPH1/IGFBP2/S100A10/CALR/F11R/CD81/CDC42/CD24/LYN/SDC4/BAD/P4HB/HSPD1/CD55	20
GO:0019320	GO:0019320	hexose catabolic process	6/422	56/18862	0.00152754	0.0224302	0.0175015	GAPDH/TPI1/BAD/PKM/ENO1/FUT2	6
GO:0000715	GO:0000715	nucleotide-excision repair, DNA damage recognition	4/422	23/18862	0.00156089	0.0227128	0.0177221	UBB/RPS27A/CETN2/UBC	4
GO:0019430	GO:0019430	removal of superoxide radicals	4/422	23/18862	0.00156089	0.0227128	0.0177221	NQO1/NFE2L2/SOD1/PRDX1	4
GO:0042026	GO:0042026	protein refolding	4/422	23/18862	0.00156089	0.0227128	0.0177221	B2M/HSPA5/ST13/HSPD1	4
GO:0002819	GO:0002819	regulation of adaptive immune response	11/422	170/18862	0.00158704	0.0228726	0.0178468	HLA-A/HLA-E/HLA-B/HLA-F/B2M/HLA-DRA/RSAD2/HLA-DRB1/IRF1/CD81/HSPD1	11
GO:0045657	GO:0045657	positive regulation of monocyte differentiation	3/422	11/18862	0.00160501	0.0228726	0.0178468	CD74/HLA-DRB1/JUN	3
GO:0046598	GO:0046598	positive regulation of viral entry into host cell	3/422	11/18862	0.00160501	0.0228726	0.0178468	CD74/HLA-DRB1/P4HB	3
GO:0070142	GO:0070142	synaptic vesicle budding	3/422	11/18862	0.00160501	0.0228726	0.0178468	MX1/MX2/ARF1	3
GO:0075294	GO:0075294	positive regulation by symbiont of entry into host	3/422	11/18862	0.00160501	0.0228726	0.0178468	CD74/HLA-DRB1/P4HB	3
GO:0098974	GO:0098974	postsynaptic actin cytoskeleton organization	3/422	11/18862	0.00160501	0.0228726	0.0178468	ACTG1/ACTB/ARF1	3
GO:0140042	GO:0140042	lipid droplet formation	3/422	11/18862	0.00160501	0.0228726	0.0178468	SMIM22/SQLE/CDS1	3
GO:0000209	GO:0000209	protein polyubiquitination	17/422	337/18862	0.00163044	0.0231666	0.0180761	IFI27/HERC6/TRIM22/UBE2L6/PSMB8/PSMB9/UBB/PSME2/DTX3L/RNF213/STUB1/PSMB3/RPS27A/PSME1/SKP1/PSMD2/UBC	17
GO:0006164	GO:0006164	purine nucleotide biosynthetic process	12/422	197/18862	0.00165813	0.023491	0.0183293	ATP5F1E/ATP5F1B/ATP5MG/ATP5MC2/GUK1/ATP5MF/PKM/ENO1/ATP5F1A/NME5/ATP5ME/ATP5PD	12
GO:0033238	GO:0033238	regulation of cellular amine metabolic process	7/422	77/18862	0.00167005	0.0235907	0.0184071	PSMB8/PSMB9/PSME2/PSMB3/NQO1/PSME1/PSMD2	7
GO:0070585	GO:0070585	protein localization to mitochondrion	10/422	146/18862	0.00167909	0.0236492	0.0184527	ROMO1/TOMM7/BAD/ATP5IF1/FIS1/HSPD1/YWHAE/BCAP31/BAG3/UBL5	10
GO:0019886	GO:0019886	antigen processing and presentation of exogenous peptide antigen via MHC class II	8/422	99/18862	0.00170623	0.0239617	0.0186965	CD74/HLA-DRA/HLA-DRB1/DYNLL1/CTSD/CTSS/ARF1/DYNLL2	8
GO:0072593	GO:0072593	reactive oxygen species metabolic process	15/422	281/18862	0.00174426	0.0244247	0.0190578	IFI6/DYNLL1/MPV17L/ROMO1/HSP90AB1/NQO1/CLCN3/DUOX2/NFE2L2/PRDX6/ATP5IF1/CDKN1A/SOD1/PRDX1/NDUFS3	15
GO:0016126	GO:0016126	sterol biosynthetic process	7/422	78/18862	0.00180013	0.0251103	0.0195927	DHCR24/SQLE/CES1/FDFT1/IDI1/ERG28/SOD1	7
GO:0046651	GO:0046651	lymphocyte proliferation	15/422	282/18862	0.0018056	0.0251103	0.0195927	CD74/HLA-A/HLA-E/HLA-DRB1/IGFBP2/IRF1/CD81/CD24/LYN/SDC4/TNFRSF21/CD38/CDKN1A/HSPD1/CD55	15
GO:0016236	GO:0016236	macroautophagy	16/422	311/18862	0.00181291	0.0251103	0.0195927	NUPR1/DYNLL1/GAPDH/ATP6V0E1/OPTN/TOMM7/QSOX1/CAPNS1/SQSTM1/RETREG1/DYNLL2/ATP6V0B/UFC1/SPTLC2/CHMP2A/BAG3	16
GO:0006626	GO:0006626	protein targeting to mitochondrion	8/422	100/18862	0.00181921	0.0251103	0.0195927	ROMO1/TOMM7/ATP5IF1/FIS1/HSPD1/BCAP31/BAG3/UBL5	8
GO:0010972	GO:0010972	negative regulation of G2/M transition of mitotic cell cycle	8/422	100/18862	0.00181921	0.0251103	0.0195927	PSMB8/PSMB9/PSME2/PSMB3/PSME1/SKP1/PSMD2/CDKN1A	8
GO:0036003	GO:0036003	positive regulation of transcription from RNA polymerase II promoter in response to stress	4/422	24/18862	0.00184032	0.0253293	0.0197636	MUC1/HSPA5/ATF3/NFE2L2	4
GO:0070665	GO:0070665	positive regulation of leukocyte proliferation	10/422	148/18862	0.00185785	0.0254979	0.0198952	CD74/HLA-A/HLA-E/IGFBP2/CD81/CD24/LYN/CD38/CDKN1A/CD55	10
GO:0019068	GO:0019068	virion assembly	5/422	40/18862	0.00189029	0.0258697	0.0201853	UBB/RPS27A/CHMP2A/SPCS1/UBC	5
GO:0001910	GO:0001910	regulation of leukocyte mediated cytotoxicity	7/422	79/18862	0.00193793	0.0262571	0.0204875	HLA-A/HLA-E/HLA-B/HLA-F/B2M/HLA-DRA/HLA-DRB1	7
GO:0006826	GO:0006826	iron ion transport	7/422	79/18862	0.00193793	0.0262571	0.0204875	B2M/FTL/C1orf194/ATP6AP1/ATP6V0E1/FTH1/ATP6V0B	7
GO:0046634	GO:0046634	regulation of alpha-beta T cell activation	8/422	101/18862	0.001938	0.0262571	0.0204875	HLA-A/HLA-E/HLA-DRA/HLA-DRB1/HSPH1/IRF1/CD81/CD55	8
GO:0002683	GO:0002683	negative regulation of immune system process	19/422	403/18862	0.00194034	0.0262571	0.0204875	CD74/HLA-A/HLA-E/PARP14/HLA-B/HLA-F/GBP1/HLA-DRB1/IFI16/ADAR/RPS19/MDK/TMBIM6/IRF1/LYN/SDC4/SAMHD1/TNFRSF21/CD55	19
GO:0006364	GO:0006364	rRNA processing	13/422	228/18862	0.00195156	0.0263352	0.0205485	RPS16/RPL35A/RPS19/RPS21/RPS27/RPL35/RPS14/SNU13/BUD23/RPL27/RPS8/RPS15/RPS24	13
GO:0060249	GO:0060249	anatomical structure homeostasis	21/422	466/18862	0.00199049	0.0267716	0.0208891	B2M/PIGR/ACTG1/ACTB/SLC2A1/CTSH/ATP6AP1/F11R/TFF3/HSP90AB1/SP100/MTF1/CLCN3/CLDN3/ERCC1/PTGES3/CD38/SOD1/PRDX1/BAG3/MAP1A	21
GO:0009152	GO:0009152	purine ribonucleotide biosynthetic process	11/422	175/18862	0.00199696	0.0267716	0.0208891	ATP5F1E/ATP5F1B/ATP5MG/ATP5MC2/ATP5MF/PKM/ENO1/ATP5F1A/NME5/ATP5ME/ATP5PD	11
GO:0032943	GO:0032943	mononuclear cell proliferation	15/422	285/18862	0.00200053	0.0267716	0.0208891	CD74/HLA-A/HLA-E/HLA-DRB1/IGFBP2/IRF1/CD81/CD24/LYN/SDC4/TNFRSF21/CD38/CDKN1A/HSPD1/CD55	15
GO:0010466	GO:0010466	negative regulation of peptidase activity	14/422	257/18862	0.00203586	0.0271692	0.0211993	IFI6/SLPI/WFDC2/DHCR24/IFI16/GAPDH/PEBP1/SPINT2/CST3/TMED10/CSTB/ANXA2/UBE2Z/YWHAE	14
GO:0009612	GO:0009612	response to mechanical stimulus	12/422	202/18862	0.00204584	0.0272272	0.0212445	NFKBIA/MDK/SLC2A1/IGFBP2/GSN/F11R/IRF1/JUND/ATP1A1/BAD/JUN/BAG3	12
GO:1900026	GO:1900026	positive regulation of substrate adhesion-dependent cell spreading	5/422	41/18862	0.00211389	0.0280555	0.0218908	MDK/S100A10/CALR/CDC42/P4HB	5
GO:0060330	GO:0060330	regulation of response to interferon-gamma	4/422	25/18862	0.00215258	0.0282074	0.0220094	STAT1/PARP14/PARP9/HSP90AB1	4
GO:0060334	GO:0060334	regulation of interferon-gamma-mediated signaling pathway	4/422	25/18862	0.00215258	0.0282074	0.0220094	STAT1/PARP14/PARP9/HSP90AB1	4
GO:0071450	GO:0071450	cellular response to oxygen radical	4/422	25/18862	0.00215258	0.0282074	0.0220094	NQO1/NFE2L2/SOD1/PRDX1	4
GO:0071451	GO:0071451	cellular response to superoxide	4/422	25/18862	0.00215258	0.0282074	0.0220094	NQO1/NFE2L2/SOD1/PRDX1	4
GO:0010821	GO:0010821	regulation of mitochondrion organization	10/422	151/18862	0.00215453	0.0282074	0.0220094	TNFSF10/STAT2/MPV17L/BCL2L1/CHCHD10/SQSTM1/BAD/ATP5IF1/FIS1/YWHAE	10
GO:0002495	GO:0002495	antigen processing and presentation of peptide antigen via MHC class II	8/422	103/18862	0.00219389	0.0285679	0.0222906	CD74/HLA-DRA/HLA-DRB1/DYNLL1/CTSD/CTSS/ARF1/DYNLL2	8
GO:0046822	GO:0046822	regulation of nucleocytoplasmic transport	8/422	103/18862	0.00219389	0.0285679	0.0222906	IFI27/MX2/HSP90AB1/SP100/PKIG/YWHAE/BAG3/CDH1	8
GO:0043462	GO:0043462	regulation of ATPase activity	7/422	81/18862	0.00223795	0.0289853	0.0226163	IFIT1/PLSCR1/DYNLL1/ATP1B1/DNAJB1/DYNLL2/ATP5IF1	7
GO:1905897	GO:1905897	regulation of response to endoplasmic reticulum stress	7/422	81/18862	0.00223795	0.0289853	0.0226163	NUPR1/HSPA5/TMBIM6/BCL2L1/NFE2L2/GRINA/BCAP31	7
GO:0043281	GO:0043281	regulation of cysteine-type endopeptidase activity involved in apoptotic process	12/422	205/18862	0.00231211	0.0298658	0.0233033	IFI6/DHCR24/TNFSF10/CTSD/CTSH/GSN/HSPE1/BAD/FIS1/HSPD1/YWHAE/BCAP31	12
GO:0002504	GO:0002504	antigen processing and presentation of peptide or polysaccharide antigen via MHC class II	8/422	104/18862	0.00233141	0.0300348	0.0234352	CD74/HLA-DRA/HLA-DRB1/DYNLL1/CTSD/CTSS/ARF1/DYNLL2	8
GO:0051235	GO:0051235	maintenance of location	16/422	319/18862	0.00234001	0.0300628	0.023457	TMSB10/FTL/SMIM22/NFKBIA/HSPA5/GSN/CALR/SP100/CHCHD10/SQLE/LYN/FTH1/HSP90B1/CDS1/SKP1/CES1	16
GO:0006163	GO:0006163	purine nucleotide metabolic process	20/422	441/18862	0.00234603	0.0300628	0.023457	NUPR1/GAPDH/ATP5F1E/HINT1/ATP5F1B/ATP5MG/TPI1/ATP5MC2/GUK1/SAMHD1/ATP5MF/BAD/PKM/DNPH1/ENO1/ATP5F1A/NME5/ATP5ME/DBI/ATP5PD	20
GO:0019985	GO:0019985	translesion synthesis	5/422	42/18862	0.00235618	0.030113	0.0234962	ISG15/UBE2L6/UBB/RPS27A/UBC	5
GO:0030888	GO:0030888	regulation of B cell proliferation	6/422	61/18862	0.00237918	0.0303268	0.023663	CD74/CD81/LYN/TNFRSF21/CD38/CDKN1A	6
GO:0046365	GO:0046365	monosaccharide catabolic process	6/422	62/18862	0.00258538	0.0328683	0.0256461	GAPDH/TPI1/BAD/PKM/ENO1/FUT2	6
GO:0072522	GO:0072522	purine-containing compound biosynthetic process	12/422	208/18862	0.00260602	0.0329852	0.0257373	ATP5F1E/ATP5F1B/ATP5MG/ATP5MC2/GUK1/ATP5MF/PKM/ENO1/ATP5F1A/NME5/ATP5ME/ATP5PD	12
GO:0002822	GO:0002822	regulation of adaptive immune response based on somatic recombination of immune receptors built from immunoglobulin superfamily domains	10/422	155/18862	0.00260823	0.0329852	0.0257373	HLA-A/HLA-E/HLA-B/HLA-F/B2M/HLA-DRA/RSAD2/HLA-DRB1/CD81/HSPD1	10
GO:0045454	GO:0045454	cell redox homeostasis	5/422	43/18862	0.00261803	0.0330228	0.0257666	NQO1/NFE2L2/PRDX6/GSR/PRDX1	5
GO:0031348	GO:0031348	negative regulation of defense response	13/422	236/18862	0.00263672	0.0331718	0.0258829	HLA-A/HLA-E/PARP14/HLA-B/HLA-F/HLA-DRB1/IFI16/ADAR/RPS19/CXCL17/MDK/SAMHD1/SOD1	13
GO:0099188	GO:0099188	postsynaptic cytoskeleton organization	3/422	13/18862	0.00269093	0.0336785	0.0262782	ACTG1/ACTB/ARF1	3
GO:1904925	GO:1904925	positive regulation of autophagy of mitochondrion in response to mitochondrial depolarization	3/422	13/18862	0.00269093	0.0336785	0.0262782	OPTN/TOMM7/ATP5IF1	3
GO:0010970	GO:0010970	transport along microtubule	10/422	156/18862	0.00273283	0.0340301	0.0265526	DYNLL1/UBB/IFT22/CDC42/DYNLL2/ARL3/DYNLRB1/SOD1/BAG3/MAP1A	10
GO:0002718	GO:0002718	regulation of cytokine production involved in immune response	7/422	84/18862	0.00275368	0.0340301	0.0265526	CD74/HLA-A/HLA-E/HLA-F/B2M/RSAD2/CD81	7
GO:0061013	GO:0061013	regulation of mRNA catabolic process	12/422	210/18862	0.00281834	0.0340301	0.0265526	PSMB8/PSMB9/UBB/PSME2/PSMB3/RPS27A/PSME1/ALKBH5/PSMD2/PABPC1/ZC3HAV1/UBC	12
GO:0016072	GO:0016072	rRNA metabolic process	13/422	238/18862	0.0028357	0.0340301	0.0265526	RPS16/RPL35A/RPS19/RPS21/RPS27/RPL35/RPS14/SNU13/BUD23/RPL27/RPS8/RPS15/RPS24	13
GO:0002706	GO:0002706	regulation of lymphocyte mediated immunity	10/422	157/18862	0.00286214	0.0340301	0.0265526	HLA-A/HLA-E/HLA-B/HLA-F/B2M/HLA-DRA/RSAD2/HLA-DRB1/CD81/HSPD1	10
GO:0006735	GO:0006735	NADH regeneration	4/422	27/18862	0.00288306	0.0340301	0.0265526	GAPDH/TPI1/PKM/ENO1	4
GO:0051883	GO:0051883	killing of cells in other organism involved in symbiotic interaction	4/422	27/18862	0.00288306	0.0340301	0.0265526	APOL1/GAPDH/ROMO1/BAD	4
GO:0061621	GO:0061621	canonical glycolysis	4/422	27/18862	0.00288306	0.0340301	0.0265526	GAPDH/TPI1/PKM/ENO1	4
GO:0061718	GO:0061718	glucose catabolic process to pyruvate	4/422	27/18862	0.00288306	0.0340301	0.0265526	GAPDH/TPI1/PKM/ENO1	4
GO:1901028	GO:1901028	regulation of mitochondrial outer membrane permeabilization involved in apoptotic signaling pathway	5/422	44/18862	0.00290035	0.0340301	0.0265526	MPV17L/CHCHD10/BAD/ATP5IF1/YWHAE	5
GO:0002399	GO:0002399	MHC class II protein complex assembly	2/422	4/18862	0.00290813	0.0340301	0.0265526	HLA-DRA/HLA-DRB1	2
GO:0002503	GO:0002503	peptide antigen assembly with MHC class II protein complex	2/422	4/18862	0.00290813	0.0340301	0.0265526	HLA-DRA/HLA-DRB1	2
GO:0009189	GO:0009189	deoxyribonucleoside diphosphate biosynthetic process	2/422	4/18862	0.00290813	0.0340301	0.0265526	CMPK2/GUK1	2
GO:0019322	GO:0019322	pentose biosynthetic process	2/422	4/18862	0.00290813	0.0340301	0.0265526	PGD/TALDO1	2
GO:0030043	GO:0030043	actin filament fragmentation	2/422	4/18862	0.00290813	0.0340301	0.0265526	CFL1/WDR1	2
GO:0032596	GO:0032596	protein transport into membrane raft	2/422	4/18862	0.00290813	0.0340301	0.0265526	ATP1B1/CD24	2
GO:0033668	GO:0033668	negative regulation by symbiont of host apoptotic process	2/422	4/18862	0.00290813	0.0340301	0.0265526	BCL2L1/BAD	2
GO:0039526	GO:0039526	modulation by virus of host apoptotic process	2/422	4/18862	0.00290813	0.0340301	0.0265526	BCL2L1/BAD	2
GO:0046726	GO:0046726	positive regulation by virus of viral protein levels in host cell	2/422	4/18862	0.00290813	0.0340301	0.0265526	HACD3/STAU1	2
GO:0046967	GO:0046967	cytosol to endoplasmic reticulum transport	2/422	4/18862	0.00290813	0.0340301	0.0265526	TAP1/ATP2A2	2
GO:0051939	GO:0051939	gamma-aminobutyric acid import	2/422	4/18862	0.00290813	0.0340301	0.0265526	SLC6A6/SLC9A3R1	2
GO:0052041	GO:0052041	negative regulation by symbiont of host programmed cell death	2/422	4/18862	0.00290813	0.0340301	0.0265526	BCL2L1/BAD	2
GO:0071787	GO:0071787	endoplasmic reticulum tubular network formation	2/422	4/18862	0.00290813	0.0340301	0.0265526	RTN3/RTN4	2
GO:1990441	GO:1990441	negative regulation of transcription from RNA polymerase II promoter in response to endoplasmic reticulum stress	2/422	4/18862	0.00290813	0.0340301	0.0265526	TMBIM6/JUN	2
GO:2000566	GO:2000566	positive regulation of CD8-positive, alpha-beta T cell proliferation	2/422	4/18862	0.00290813	0.0340301	0.0265526	HLA-A/HLA-E	2
GO:2000576	GO:2000576	positive regulation of microtubule motor activity	2/422	4/18862	0.00290813	0.0340301	0.0265526	DYNLL1/DYNLL2	2
GO:0032434	GO:0032434	regulation of proteasomal ubiquitin-dependent protein catabolic process	9/422	132/18862	0.00290922	0.0340301	0.0265526	STUB1/HSP90AB1/NFE2L2/ELOB/HSPBP1/RYBP/NUB1/BCAP31/MAP1A	9
GO:0034446	GO:0034446	substrate adhesion-dependent cell spreading	8/422	108/18862	0.00295039	0.0344284	0.0268634	GBP1/MDK/S100A10/CALR/TACSTD2/CDC42/ACTN4/P4HB	8
GO:0030099	GO:0030099	myeloid cell differentiation	19/422	419/18862	0.00298906	0.0347956	0.0271499	ISG15/CD74/STAT1/B2M/HLA-DRB1/IFI16/ADAR/RPS19/NFKBIA/ATP6AP1/RPS14/CD81/TMEM14C/CDC42/LYN/WDR1/ANXA2/ATP5IF1/JUN	19
GO:0032507	GO:0032507	maintenance of protein location in cell	6/422	64/18862	0.00303765	0.0351074	0.0273932	TMSB10/HSPA5/GSN/SP100/CHCHD10/SKP1	6
GO:0042255	GO:0042255	ribosome assembly	6/422	64/18862	0.00303765	0.0351074	0.0273932	RPS19/RPS27/RPL38/RPS14/RPS15/MRPL20	6
GO:1902305	GO:1902305	regulation of sodium ion transmembrane transport	6/422	64/18862	0.00303765	0.0351074	0.0273932	STOM/FXYD3/ATP1B1/SLC9A3R1/ARF1/ACTN4	6
GO:0006900	GO:0006900	vesicle budding from membrane	8/422	109/18862	0.00312348	0.0360133	0.0281	MX1/MX2/S100A10/TMED9/TMED10/ARF1/ANXA2/VAPA	8
GO:0030901	GO:0030901	midbrain development	7/422	86/18862	0.00314507	0.0361758	0.0282268	DYNLL1/HSPA5/ACTB/COX6B1/CDC42/YWHAE/NDUFS3	7
GO:0000303	GO:0000303	response to superoxide	4/422	28/18862	0.00330495	0.0377452	0.0294513	NQO1/NFE2L2/SOD1/PRDX1	4
GO:0061620	GO:0061620	glycolytic process through glucose-6-phosphate	4/422	28/18862	0.00330495	0.0377452	0.0294513	GAPDH/TPI1/PKM/ENO1	4
GO:1902175	GO:1902175	regulation of oxidative stress-induced intrinsic apoptotic signaling pathway	4/422	28/18862	0.00330495	0.0377452	0.0294513	NFE2L2/P4HB/NME5/SOD1	4
GO:0002475	GO:0002475	antigen processing and presentation via MHC class Ib	3/422	14/18862	0.00336839	0.0379878	0.0296407	HLA-E/HLA-F/B2M	3
GO:0010771	GO:0010771	negative regulation of cell morphogenesis involved in differentiation	3/422	14/18862	0.00336839	0.0379878	0.0296407	GBP1/TACSTD2/ACTN4	3
GO:1900025	GO:1900025	negative regulation of substrate adhesion-dependent cell spreading	3/422	14/18862	0.00336839	0.0379878	0.0296407	GBP1/TACSTD2/ACTN4	3
GO:1900037	GO:1900037	regulation of cellular response to hypoxia	3/422	14/18862	0.00336839	0.0379878	0.0296407	TMBIM6/CHCHD2/ENO1	3
GO:1904923	GO:1904923	regulation of autophagy of mitochondrion in response to mitochondrial depolarization	3/422	14/18862	0.00336839	0.0379878	0.0296407	OPTN/TOMM7/ATP5IF1	3
GO:0043280	GO:0043280	positive regulation of cysteine-type endopeptidase activity involved in apoptotic process	9/422	135/18862	0.00338124	0.0379878	0.0296407	TNFSF10/CTSD/CTSH/GSN/HSPE1/BAD/FIS1/HSPD1/BCAP31	9
GO:0050671	GO:0050671	positive regulation of lymphocyte proliferation	9/422	135/18862	0.00338124	0.0379878	0.0296407	CD74/HLA-A/HLA-E/IGFBP2/CD81/CD24/CD38/CDKN1A/CD55	9
GO:2000058	GO:2000058	regulation of ubiquitin-dependent protein catabolic process	10/422	161/18862	0.0034291	0.0384362	0.0299905	STUB1/HSP90AB1/NFE2L2/ELOB/HSPBP1/RYBP/NUB1/RPL23/BCAP31/MAP1A	10
GO:1901214	GO:1901214	regulation of neuron death	15/422	302/18862	0.00346526	0.0387028	0.0301986	HLA-F/DHCR24/NUPR1/MDK/UBB/HSP90AB1/NQO1/CDC42/CPEB4/RETREG1/BAD/SIX1/PIN1/JUN/SOD1	15
GO:0009260	GO:0009260	ribonucleotide biosynthetic process	11/422	188/18862	0.00347693	0.0387028	0.0301986	ATP5F1E/ATP5F1B/ATP5MG/ATP5MC2/ATP5MF/PKM/ENO1/ATP5F1A/NME5/ATP5ME/ATP5PD	11
GO:0043488	GO:0043488	regulation of mRNA stability	11/422	188/18862	0.00347693	0.0387028	0.0301986	PSMB8/PSMB9/UBB/PSME2/PSMB3/RPS27A/PSME1/ALKBH5/PSMD2/PABPC1/UBC	11
GO:1902750	GO:1902750	negative regulation of cell cycle G2/M phase transition	8/422	111/18862	0.00349329	0.0387956	0.0302709	PSMB8/PSMB9/PSME2/PSMB3/PSME1/SKP1/PSMD2/CDKN1A	8
GO:0032946	GO:0032946	positive regulation of mononuclear cell proliferation	9/422	136/18862	0.00355129	0.0393493	0.030703	CD74/HLA-A/HLA-E/IGFBP2/CD81/CD24/CD38/CDKN1A/CD55	9
GO:0000305	GO:0000305	response to oxygen radical	4/422	29/18862	0.00376697	0.0414539	0.0323451	NQO1/NFE2L2/SOD1/PRDX1	4
GO:0006294	GO:0006294	nucleotide-excision repair, preincision complex assembly	4/422	29/18862	0.00376697	0.0414539	0.0323451	UBB/RPS27A/CETN2/UBC	4
GO:0061615	GO:0061615	glycolytic process through fructose-6-phosphate	4/422	29/18862	0.00376697	0.0414539	0.0323451	GAPDH/TPI1/PKM/ENO1	4
GO:0072521	GO:0072521	purine-containing compound metabolic process	20/422	460/18862	0.00377743	0.0414744	0.0323611	NUPR1/GAPDH/ATP5F1E/HINT1/ATP5F1B/ATP5MG/TPI1/ATP5MC2/GUK1/SAMHD1/ATP5MF/BAD/PKM/DNPH1/ENO1/ATP5F1A/NME5/ATP5ME/DBI/ATP5PD	20
GO:0042987	GO:0042987	amyloid precursor protein catabolic process	6/422	67/18862	0.00382349	0.041885	0.0326815	PSENEN/LYN/RTN3/TMED10/PIN1/RTN4	6
GO:0042254	GO:0042254	ribosome biogenesis	15/422	307/18862	0.00403395	0.0440905	0.0344024	RPS16/RPL35A/RPS19/RPS21/RPS27/RPL38/RPL35/RPS14/SNU13/BUD23/RPL27/RPS8/RPS15/RPS24/MRPL20	15
GO:0002468	GO:0002468	dendritic cell antigen processing and presentation	3/422	15/18862	0.00414118	0.0450587	0.0351578	CD74/HLA-DRA/HLA-DRB1	3
GO:0097202	GO:0097202	activation of cysteine-type endopeptidase activity	3/422	15/18862	0.00414118	0.0450587	0.0351578	IFI16/PERP/BAD	3
GO:0002696	GO:0002696	positive regulation of leukocyte activation	18/422	401/18862	0.00422587	0.0458768	0.0357962	CD74/HLA-A/HLA-E/HLA-F/HLA-DRA/HLA-DRB1/MDK/HSPH1/IGFBP2/CD81/CDC42/CD24/LYN/BAD/CD38/CDKN1A/HSPD1/CD55	18
GO:0016050	GO:0016050	vesicle organization	16/422	339/18862	0.00423648	0.0458888	0.0358056	MX1/MX2/SAMD9/TAP1/S100A10/CALR/TMED9/TAPBP/CLCN3/TMED10/ARF1/SQSTM1/SDC4/ANXA2/CHMP2A/VAPA	16
GO:0042149	GO:0042149	cellular response to glucose starvation	5/422	48/18862	0.004252	0.0458994	0.0358138	IFI16/HSPA5/SLC2A1/NFE2L2/CPEB4	5
GO:0002697	GO:0002697	regulation of immune effector process	20/422	465/18862	0.00425645	0.0458994	0.0358138	IFIT1/CD74/HLA-A/HLA-E/STAT1/HLA-B/HLA-F/B2M/HLA-DRA/RSAD2/PARP9/HLA-DRB1/DDX60/RPS19/TMBIM6/DTX3L/CD81/LYN/HSPD1/CD55	20
GO:0018279	GO:0018279	protein N-linked glycosylation via asparagine	4/422	30/18862	0.00427087	0.0459523	0.0358551	RPN2/RPN1/TUSC3/OST4	4
GO:0006913	GO:0006913	nucleocytoplasmic transport	16/422	340/18862	0.00435726	0.0467776	0.0364991	IFI27/MX2/NFKBIA/EIF5A/CALR/HSP90AB1/SP100/PKIG/ALKBH5/CDKN1A/RPS15/RPL23/YWHAE/BAG3/CDH1/PHAX	16
GO:1905475	GO:1905475	regulation of protein localization to membrane	11/422	194/18862	0.00440636	0.0471999	0.0368285	GBP1/STOM/ACTB/BCL2L1/GSN/TMEM59/CD81/SQSTM1/BAD/FIS1/YWHAE	11
GO:0045185	GO:0045185	maintenance of protein location	7/422	92/18862	0.00457685	0.048831	0.0381013	TMSB10/NFKBIA/HSPA5/GSN/SP100/CHCHD10/SKP1	7
GO:0046390	GO:0046390	ribose phosphate biosynthetic process	11/422	195/18862	0.00457886	0.048831	0.0381013	ATP5F1E/ATP5F1B/ATP5MG/ATP5MC2/ATP5MF/PKM/ENO1/ATP5F1A/NME5/ATP5ME/ATP5PD	11
GO:0042129	GO:0042129	regulation of T cell proliferation	10/422	168/18862	0.00463299	0.0492995	0.0384668	HLA-A/HLA-E/HLA-DRB1/IGFBP2/IRF1/CD81/CD24/SDC4/TNFRSF21/CD55	10
GO:0070661	GO:0070661	leukocyte proliferation	15/422	312/18862	0.00467672	0.0493981	0.0385438	CD74/HLA-A/HLA-E/HLA-DRB1/IGFBP2/IRF1/CD81/CD24/LYN/SDC4/TNFRSF21/CD38/CDKN1A/HSPD1/CD55	15
GO:2001234	GO:2001234	negative regulation of apoptotic signaling pathway	12/422	224/18862	0.00472958	0.0493981	0.0385438	IFI6/CD74/MUC1/TNFSF10/MPV17L/TMBIM6/BCL2L1/NFE2L2/GRINA/ENO1/NME5/NDUFS3	12
GO:0051169	GO:0051169	nuclear transport	16/422	343/18862	0.00473663	0.0493981	0.0385438	IFI27/MX2/NFKBIA/EIF5A/CALR/HSP90AB1/SP100/PKIG/ALKBH5/CDKN1A/RPS15/RPL23/YWHAE/BAG3/CDH1/PHAX	16
GO:0014905	GO:0014905	myoblast fusion involved in skeletal muscle regeneration	2/422	5/18862	0.00477519	0.0493981	0.0385438	CD9/CD81	2
GO:0032829	GO:0032829	regulation of CD4-positive, CD25-positive, alpha-beta regulatory T cell differentiation	2/422	5/18862	0.00477519	0.0493981	0.0385438	HLA-DRA/HLA-DRB1	2
GO:0032831	GO:0032831	positive regulation of CD4-positive, CD25-positive, alpha-beta regulatory T cell differentiation	2/422	5/18862	0.00477519	0.0493981	0.0385438	HLA-DRA/HLA-DRB1	2
GO:0034165	GO:0034165	positive regulation of toll-like receptor 9 signaling pathway	2/422	5/18862	0.00477519	0.0493981	0.0385438	RSAD2/RTN4	2
GO:0045901	GO:0045901	positive regulation of translational elongation	2/422	5/18862	0.00477519	0.0493981	0.0385438	EIF5A/RPL30	2
GO:0052150	GO:0052150	modulation by symbiont of host apoptotic process	2/422	5/18862	0.00477519	0.0493981	0.0385438	BCL2L1/BAD	2
GO:1902396	GO:1902396	protein localization to bicellular tight junction	2/422	5/18862	0.00477519	0.0493981	0.0385438	ACTG1/F11R	2
GO:1903297	GO:1903297	regulation of hypoxia-induced intrinsic apoptotic signaling pathway	2/422	5/18862	0.00477519	0.0493981	0.0385438	TMBIM6/ENO1	2
GO:1903298	GO:1903298	negative regulation of hypoxia-induced intrinsic apoptotic signaling pathway	2/422	5/18862	0.00477519	0.0493981	0.0385438	TMBIM6/ENO1	2
GO:2000563	GO:2000563	positive regulation of CD4-positive, alpha-beta T cell proliferation	2/422	5/18862	0.00477519	0.0493981	0.0385438	CD81/CD55	2
GO:0003382	GO:0003382	epithelial cell morphogenesis	4/422	31/18862	0.00481833	0.0496318	0.0387261	SPINT2/CLDN3/RILPL2/PALLD	4
GO:0018196	GO:0018196	peptidyl-asparagine modification	4/422	31/18862	0.00481833	0.0496318	0.0387261	RPN2/RPN1/TUSC3/OST4	4
GO:0031146	GO:0031146	SCF-dependent proteasomal ubiquitin-dependent protein catabolic process	7/422	93/18862	0.00485663	0.04992	0.0389509	PSMB8/PSMB9/PSME2/PSMB3/PSME1/SKP1/PSMD2	7

### Sheet: Squamous_Cells
KEGG
Upregulation											Downregulation
	ID	Description	GeneRatio	BgRatio	pvalue	p.adjust	qvalue	geneID	Count			ID	Description	GeneRatio	BgRatio	pvalue	p.adjust	qvalue	geneID	Count
hsa04612	hsa04612	Antigen processing and presentation	2/4	78/8163	0.000534174	0.00587591	0.00337373	972/567	2		hsa04670	hsa04670	Leukocyte transendothelial migration	9/106	114/8163	1.55743e-05	0.00309928	0.00265583	1364/4301/7430/5879/103910/387/1495/3688/394	9
hsa05169	hsa05169	Epstein-Barr virus infection	2/4	202/8163	0.00353801	0.0170381	0.00978263	9636/567	2		hsa05130	hsa05130	Pathogenic Escherichia coli infection	11/106	197/8163	4.59624e-05	0.00438249	0.00375543	1364/10787/7009/4645/7430/5879/23365/387/9267/3688/4646	11
hsa05171	hsa05171	Coronavirus disease - COVID-19	2/4	232/8163	0.00464675	0.0170381	0.00978263	9636/6235	2		hsa05205	hsa05205	Proteoglycans in cancer	11/106	205/8163	6.60677e-05	0.00438249	0.00375543	5500/1655/967/7430/5879/23365/8826/387/7422/3688/3673	11
											hsa04520	hsa04520	Adherens junction	6/106	71/8163	0.000300602	0.0145836	0.0124969	4301/5879/4008/8826/387/1495	6
											hsa05132	hsa05132	Salmonella infection	11/106	249/8163	0.000366423	0.0145836	0.0124969	10787/7879/5868/3799/79026/55207/5879/103910/387/9267/4646	11
											hsa04810	hsa04810	Regulation of actin cytoskeleton	10/106	218/8163	0.000509972	0.0169141	0.0144939	10787/5500/7430/5879/23365/8826/103910/387/3688/3673	10
											hsa04510	hsa04510	Focal adhesion	9/106	201/8163	0.00116177	0.0330274	0.0283017	5500/5879/103910/824/387/7422/3688/3673/394	9
											hsa04530	hsa04530	Tight junction	8/106	169/8163	0.00154081	0.0352033	0.0301663	1364/4301/7430/5879/4637/103910/387/3688	8
											hsa04142	hsa04142	Lysosome	7/106	132/8163	0.00159211	0.0352033	0.0301663	967/427/1508/8943/9741/1213/6272	7
GO
Upregulation											Downregulation
	ID	Description	GeneRatio	BgRatio	pvalue	p.adjust	qvalue	geneID	Count			ID	Description	GeneRatio	BgRatio	pvalue	p.adjust	qvalue	geneID	Count
GO:0060337	GO:0060337	type I interferon signaling pathway	3/6	95/18862	2.44847e-06	0.000479186	0.000151942	IFI6/IFI27/ISG15	3		GO:0002446	GO:0002446	neutrophil mediated immunity	25/190	499/18862	4.0604e-11	7.21643e-08	5.7206e-08	RAB7A/KMT2E/HEBP2/SDCBP/CD63/DDX3X/ASAH1/CTSB/RAC1/ATP6V1D/SRP14/IQGAP1/RHOA/QSOX1/SPTAN1/PKM/EEF1A1/CAP1/CD59/ABCA13/CD55/HSPA1A/RAB31/DSP/FTH1	25
GO:0071357	GO:0071357	cellular response to type I interferon	3/6	96/18862	2.52716e-06	0.000479186	0.000151942	IFI6/IFI27/ISG15	3		GO:0042119	GO:0042119	neutrophil activation	25/190	500/18862	4.23748e-11	7.21643e-08	5.7206e-08	RAB7A/KMT2E/HEBP2/SDCBP/CD63/DDX3X/ASAH1/CTSB/RAC1/ATP6V1D/SRP14/IQGAP1/RHOA/QSOX1/SPTAN1/PKM/EEF1A1/CAP1/CD59/ABCA13/CD55/HSPA1A/RAB31/DSP/FTH1	25
GO:0034340	GO:0034340	response to type I interferon	3/6	101/18862	2.94582e-06	0.000479186	0.000151942	IFI6/IFI27/ISG15	3		GO:0043312	GO:0043312	neutrophil degranulation	24/190	485/18862	1.32601e-10	1.28035e-07	1.01495e-07	RAB7A/HEBP2/SDCBP/CD63/DDX3X/ASAH1/CTSB/RAC1/ATP6V1D/SRP14/IQGAP1/RHOA/QSOX1/SPTAN1/PKM/EEF1A1/CAP1/CD59/ABCA13/CD55/HSPA1A/RAB31/DSP/FTH1	24
GO:0019883	GO:0019883	antigen processing and presentation of endogenous antigen	2/6	26/18862	2.73135e-05	0.00306325	0.000971307	CD74/B2M	2		GO:0002283	GO:0002283	neutrophil activation involved in immune response	24/190	488/18862	1.50364e-10	1.28035e-07	1.01495e-07	RAB7A/HEBP2/SDCBP/CD63/DDX3X/ASAH1/CTSB/RAC1/ATP6V1D/SRP14/IQGAP1/RHOA/QSOX1/SPTAN1/PKM/EEF1A1/CAP1/CD59/ABCA13/CD55/HSPA1A/RAB31/DSP/FTH1	24
GO:0048872	GO:0048872	homeostasis of number of cells	3/6	249/18862	4.41451e-05	0.00306325	0.000971307	ISG15/CD74/B2M	3		GO:0006417	GO:0006417	regulation of translation	17/190	425/18862	1.50792e-06	0.0010272	0.000814279	EIF4G1/RBM3/CSDE1/HSPB1/ETF1/RPS4X/DDX3X/EIF5B/PABPC1/SECISBP2L/GSPT1/MTPN/PKM/ITGA2/KRT17/SOX4/APP	17
GO:0045637	GO:0045637	regulation of myeloid cell differentiation	3/6	258/18862	4.90746e-05	0.00306325	0.000971307	ISG15/CD74/B2M	3		GO:0032535	GO:0032535	regulation of cellular component size	15/190	370/18862	5.42872e-06	0.00264146	0.00209394	NCKAP1/RAB5A/LIMA1/ARFGEF1/MACF1/EZR/JMY/RAC1/CLCN3/RHOA/MTPN/SPTAN1/VEGFA/TMOD3/SWAP70	15
GO:0051607	GO:0051607	defense response to virus	3/6	260/18862	5.02172e-05	0.00306325	0.000971307	IFI6/IFI27/ISG15	3		GO:1902903	GO:1902903	regulation of supramolecular fiber organization	15/190	370/18862	5.42872e-06	0.00264146	0.00209394	NCKAP1/CLIP1/LIMA1/AKAP9/ARFGEF1/JMY/RAC1/RHOA/MTPN/SPTAN1/CIB1/TMOD3/SWAP70/HSPA1A/APP	15
GO:0140546	GO:0140546	defense response to symbiont	3/6	260/18862	5.02172e-05	0.00306325	0.000971307	IFI6/IFI27/ISG15	3		GO:0045727	GO:0045727	positive regulation of translation	9/190	133/18862	8.21331e-06	0.00312504	0.00247728	EIF4G1/RBM3/RPS4X/DDX3X/PABPC1/PKM/ITGA2/KRT17/SOX4	9
GO:0045646	GO:0045646	regulation of erythrocyte differentiation	2/6	47/18862	9.05795e-05	0.00491142	0.00155733	ISG15/B2M	2		GO:0007015	GO:0007015	actin filament organization	16/190	435/18862	8.95855e-06	0.00312504	0.00247728	NCKAP1/MARCKS/LIMA1/ARFGEF1/MYO5B/EZR/JMY/RAC1/RHOA/MTPN/CTNNA1/SPTAN1/TMOD3/SWAP70/TPM4/MYO6	16
GO:0002720	GO:0002720	positive regulation of cytokine production involved in immune response	2/6	53/18862	0.000115368	0.00530108	0.00168089	CD74/B2M	2		GO:0007163	GO:0007163	establishment or maintenance of cell polarity	11/190	212/18862	1.04765e-05	0.00312504	0.00247728	CDC42BPB/ERBIN/DST/ARFGEF1/RAC1/SPINT2/RHOA/CTNNA1/CYTH1/ITGB1/CAP1	11
GO:0019058	GO:0019058	viral life cycle	3/6	348/18862	0.000119492	0.00530108	0.00168089	IFI27/ISG15/CD74	3		GO:0045104	GO:0045104	intermediate filament cytoskeleton organization	6/190	50/18862	1.06126e-05	0.00312504	0.00247728	ERBIN/DST/MACF1/CSNK1A1/KRT17/DSP	6
GO:0009615	GO:0009615	response to virus	3/6	359/18862	0.000131045	0.00532917	0.00168979	IFI6/IFI27/ISG15	3		GO:0034248	GO:0034248	regulation of cellular amide metabolic process	17/190	494/18862	1.11224e-05	0.00312504	0.00247728	EIF4G1/RBM3/CSDE1/HSPB1/ETF1/RPS4X/DDX3X/EIF5B/PABPC1/SECISBP2L/GSPT1/MTPN/PKM/ITGA2/KRT17/SOX4/APP	17
GO:1903706	GO:1903706	regulation of hemopoiesis	3/6	415/18862	0.000201295	0.00713772	0.00226325	ISG15/CD74/B2M	3		GO:0045103	GO:0045103	intermediate filament-based process	6/190	51/18862	1.19277e-05	0.00312504	0.00247728	ERBIN/DST/MACF1/CSNK1A1/KRT17/DSP	6
GO:0030099	GO:0030099	myeloid cell differentiation	3/6	419/18862	0.000207086	0.00713772	0.00226325	ISG15/CD74/B2M	3		GO:0090150	GO:0090150	establishment of protein localization to membrane	14/190	354/18862	1.4868e-05	0.00354833	0.00281283	RAB7A/AFDN/SDCBP/RPS4X/TRAM1/MACF1/CALM1/SRP14/ICMT/CIB1/CD24/RPLP0/ATP1B1/RAB31	14
GO:0033077	GO:0033077	T cell differentiation in thymus	2/6	73/18862	0.000219397	0.00713772	0.00226325	CD74/B2M	2		GO:0043484	GO:0043484	regulation of RNA splicing	9/190	145/18862	1.64958e-05	0.00354833	0.00281283	DDX5/RBM3/ZBTB7A/TMBIM6/HNRNPA2B1/AHNAK/DDX17/RBM25/HSPA1A	9
GO:0002718	GO:0002718	regulation of cytokine production involved in immune response	2/6	84/18862	0.000290574	0.00886249	0.00281015	CD74/B2M	2		GO:0031623	GO:0031623	receptor internalization	8/190	111/18862	1.66686e-05	0.00354833	0.00281283	RAB5A/SDCBP/CD63/EZR/VEGFA/CLTC/ITGB1/RAB31	8
GO:0002481	GO:0002481	antigen processing and presentation of exogenous protein antigen via MHC class Ib, TAP-dependent	1/6	1/18862	0.0003181	0.00913134	0.0028954	B2M	1		GO:0043244	GO:0043244	regulation of protein-containing complex disassembly	8/190	120/18862	2.93716e-05	0.00556319	0.00441004	LIMA1/ETF1/GSPT1/MTPN/SPTAN1/CIB1/TMOD3/SWAP70	8
GO:0002367	GO:0002367	cytokine production involved in immune response	2/6	93/18862	0.000356136	0.00965524	0.00306152	CD74/B2M	2		GO:0030705	GO:0030705	cytoskeleton-dependent intracellular transport	10/190	195/18862	2.94003e-05	0.00556319	0.00441004	SYNE2/KIF5B/HSPB1/DST/PCM1/MYO5B/ARL8B/AP3D1/MYO6/APP	10
GO:0002702	GO:0002702	positive regulation of production of molecular mediator of immune response	2/6	99/18862	0.000403494	0.0103634	0.00328607	CD74/B2M	2		GO:0031122	GO:0031122	cytoplasmic microtubule organization	6/190	62/18862	3.7145e-05	0.00665873	0.0052785	CLIP1/DST/PCM1/EZR/RHOA/CIB1	6
GO:0045639	GO:0045639	positive regulation of myeloid cell differentiation	2/6	102/18862	0.000428265	0.0104497	0.00331342	ISG15/CD74	2		GO:0034250	GO:0034250	positive regulation of cellular amide metabolic process	9/190	163/18862	4.16649e-05	0.00709553	0.00562476	EIF4G1/RBM3/RPS4X/DDX3X/PABPC1/PKM/ITGA2/KRT17/SOX4	9
GO:0030218	GO:0030218	erythrocyte differentiation	2/6	115/18862	0.000543993	0.0110866	0.00351537	ISG15/B2M	2		GO:0008088	GO:0008088	axo-dendritic transport	6/190	69/18862	6.83311e-05	0.0105997	0.00840259	KIF5B/HSPB1/DST/ARL8B/AP3D1/APP	6
GO:0034101	GO:0034101	erythrocyte homeostasis	2/6	121/18862	0.000601988	0.0110866	0.00351537	ISG15/B2M	2		GO:0007044	GO:0007044	cell-substrate junction assembly	7/190	100/18862	6.84656e-05	0.0105997	0.00840259	DST/MACF1/RAC1/IQGAP1/RHOA/VEGFA/ITGA2	7
GO:0071283	GO:0071283	cellular response to iron(III) ion	1/6	2/18862	0.000636115	0.0110866	0.00351537	B2M	1		GO:1901880	GO:1901880	negative regulation of protein depolymerization	6/190	70/18862	7.41175e-05	0.0109758	0.00870075	LIMA1/MTPN/SPTAN1/CIB1/TMOD3/SWAP70	6
GO:1904432	GO:1904432	regulation of ferrous iron binding	1/6	2/18862	0.000636115	0.0110866	0.00351537	B2M	1		GO:0030835	GO:0030835	negative regulation of actin filament depolymerization	5/190	45/18862	8.66849e-05	0.012302	0.00975206	LIMA1/MTPN/SPTAN1/TMOD3/SWAP70	5
GO:1904434	GO:1904434	positive regulation of ferrous iron binding	1/6	2/18862	0.000636115	0.0110866	0.00351537	B2M	1		GO:0032271	GO:0032271	regulation of protein polymerization	10/190	225/18862	9.79143e-05	0.0129797	0.0102893	NCKAP1/CLIP1/AKAP9/ARFGEF1/JMY/RAC1/MTPN/SPTAN1/TMOD3/HSPA1A	10
GO:1904435	GO:1904435	regulation of transferrin receptor binding	1/6	2/18862	0.000636115	0.0110866	0.00351537	B2M	1		GO:0150115	GO:0150115	cell-substrate junction organization	7/190	106/18862	9.90818e-05	0.0129797	0.0102893	DST/MACF1/RAC1/IQGAP1/RHOA/VEGFA/ITGA2	7
GO:1904437	GO:1904437	positive regulation of transferrin receptor binding	1/6	2/18862	0.000636115	0.0110866	0.00351537	B2M	1		GO:0072659	GO:0072659	protein localization to plasma membrane	11/190	275/18862	0.000112689	0.0142155	0.0112689	RAB7A/AFDN/KIF5B/MACF1/EZR/CIB1/CLTC/ITGB1/ATP1B1/RAB31/ATP1B3	11
GO:2000448	GO:2000448	positive regulation of macrophage migration inhibitory factor signaling pathway	1/6	2/18862	0.000636115	0.0110866	0.00351537	CD74	1		GO:0099111	GO:0099111	microtubule-based transport	9/190	188/18862	0.000125107	0.0152184	0.0120639	SYNE2/KIF5B/HSPB1/DST/PCM1/ARL8B/AP3D1/APP/DNAH5	9
GO:0019079	GO:0019079	viral genome replication	2/6	129/18862	0.000683799	0.0115067	0.00364858	IFI27/ISG15	2		GO:0032409	GO:0032409	regulation of transporter activity	11/190	283/18862	0.000144952	0.0157459	0.012482	KIF5B/AKAP9/AHNAK/PTPN3/CALM1/KMT2A/CTTNBP2NL/ITGB1/ATP1B1/ATP1B3/APP	11
GO:0002262	GO:0002262	myeloid cell homeostasis	2/6	145/18862	0.000862728	0.0119378	0.00378529	ISG15/B2M	2		GO:0031954	GO:0031954	positive regulation of protein autophosphorylation	4/190	27/18862	0.000146017	0.0157459	0.012482	DDX3X/CALM1/IQGAP1/VEGFA	4
GO:0002700	GO:0002700	regulation of production of molecular mediator of immune response	2/6	146/18862	0.000874586	0.0119378	0.00378529	CD74/B2M	2		GO:0090066	GO:0090066	regulation of anatomical structure size	15/190	493/18862	0.00014711	0.0157459	0.012482	NCKAP1/RAB5A/LIMA1/ARFGEF1/MACF1/EZR/JMY/RAC1/CLCN3/RHOA/MTPN/SPTAN1/VEGFA/TMOD3/SWAP70	15
GO:1903900	GO:1903900	regulation of viral life cycle	2/6	148/18862	0.00089854	0.0119378	0.00378529	ISG15/CD74	2		GO:1903311	GO:1903311	regulation of mRNA metabolic process	12/190	334/18862	0.000151781	0.0157459	0.012482	EIF4G1/DDX5/RBM3/ZBTB7A/HSPB1/HNRNPA2B1/PSMA7/PABPC1/XPO1/DDX17/RBM25/HSPA1A	12
GO:0002477	GO:0002477	antigen processing and presentation of exogenous peptide antigen via MHC class Ib	1/6	3/18862	0.000954047	0.0119378	0.00378529	B2M	1		GO:0006413	GO:0006413	translational initiation	9/190	193/18862	0.000152558	0.0157459	0.012482	EIF3A/EIF4G1/CSDE1/HSPB1/RPS4X/DDX3X/EIF5B/PABPC1/RPLP0	9
GO:0002901	GO:0002901	mature B cell apoptotic process	1/6	3/18862	0.000954047	0.0119378	0.00378529	CD74	1		GO:0032970	GO:0032970	regulation of actin filament-based process	13/190	389/18862	0.000165369	0.016292	0.012915	NCKAP1/LIMA1/AKAP9/ARFGEF1/JMY/RAC1/IQGAP1/RHOA/MTPN/SPTAN1/TMOD3/SWAP70/DSP	13
GO:0002905	GO:0002905	regulation of mature B cell apoptotic process	1/6	3/18862	0.000954047	0.0119378	0.00378529	CD74	1		GO:0043242	GO:0043242	negative regulation of protein-containing complex disassembly	6/190	81/18862	0.000167417	0.016292	0.012915	LIMA1/MTPN/SPTAN1/CIB1/TMOD3/SWAP70	6
GO:0002906	GO:0002906	negative regulation of mature B cell apoptotic process	1/6	3/18862	0.000954047	0.0119378	0.00378529	CD74	1		GO:0010970	GO:0010970	transport along microtubule	8/190	156/18862	0.000186336	0.0169264	0.0134178	SYNE2/KIF5B/HSPB1/DST/PCM1/ARL8B/AP3D1/APP	8
GO:0035691	GO:0035691	macrophage migration inhibitory factor signaling pathway	1/6	3/18862	0.000954047	0.0119378	0.00378529	CD74	1		GO:0031116	GO:0031116	positive regulation of microtubule polymerization	4/190	29/18862	0.000194525	0.0169264	0.0134178	CLIP1/AKAP9/RAC1/HSPA1A	4
GO:2000446	GO:2000446	regulation of macrophage migration inhibitory factor signaling pathway	1/6	3/18862	0.000954047	0.0119378	0.00378529	CD74	1		GO:0051642	GO:0051642	centrosome localization	4/190	29/18862	0.000194525	0.0169264	0.0134178	SYNE2/KIF5B/AKAP9/EZR	4
GO:2000978	GO:2000978	negative regulation of forebrain neuron differentiation	1/6	3/18862	0.000954047	0.0119378	0.00378529	B2M	1		GO:0030834	GO:0030834	regulation of actin filament depolymerization	5/190	54/18862	0.000208539	0.0169264	0.0134178	LIMA1/MTPN/SPTAN1/TMOD3/SWAP70	5
GO:0002478	GO:0002478	antigen processing and presentation of exogenous peptide antigen	2/6	177/18862	0.00128132	0.0156321	0.00495668	CD74/B2M	2		GO:0048041	GO:0048041	focal adhesion assembly	6/190	85/18862	0.000218238	0.0169264	0.0134178	MACF1/RAC1/IQGAP1/RHOA/VEGFA/ITGA2	6
GO:0019884	GO:0019884	antigen processing and presentation of exogenous antigen	2/6	185/18862	0.00139852	0.0164237	0.0052077	CD74/B2M	2		GO:1901879	GO:1901879	regulation of protein depolymerization	6/190	85/18862	0.000218238	0.0169264	0.0134178	LIMA1/MTPN/SPTAN1/CIB1/TMOD3/SWAP70	6
GO:0050792	GO:0050792	regulation of viral process	2/6	186/18862	0.00141352	0.0164237	0.0052077	ISG15/CD74	2		GO:0019058	GO:0019058	viral life cycle	12/190	348/18862	0.000221715	0.0169264	0.0134178	RAB7A/RAB5A/DDX3X/PABPC1/XPO1/PCBP1/CD46/TMPRSS2/ITGB1/ITGA2/CD55/HSPA1A	12
GO:0048002	GO:0048002	antigen processing and presentation of peptide antigen	2/6	194/18862	0.00153632	0.0165054	0.00523358	CD74/B2M	2		GO:1902905	GO:1902905	positive regulation of supramolecular fiber organization	9/190	203/18862	0.000222683	0.0169264	0.0134178	NCKAP1/CLIP1/AKAP9/JMY/RAC1/RHOA/SWAP70/HSPA1A/APP	9
GO:0034341	GO:0034341	response to interferon-gamma	2/6	197/18862	0.00158365	0.0165054	0.00523358	CD74/B2M	2		GO:0061842	GO:0061842	microtubule organizing center localization	4/190	30/18862	0.000222694	0.0169264	0.0134178	SYNE2/KIF5B/AKAP9/EZR	4
GO:0043903	GO:0043903	regulation of biological process involved in symbiotic interaction	2/6	197/18862	0.00158365	0.0165054	0.00523358	ISG15/CD74	2		GO:0051346	GO:0051346	negative regulation of hydrolase activity	14/190	456/18862	0.000223631	0.0169264	0.0134178	TMBIM6/ARFGEF1/DDX3X/SPINT2/BIRC6/IQGAP1/VEGFA/SORT1/APLP2/PHACTR2/PRDX5/CNN3/APP/PI3	14
GO:0010041	GO:0010041	response to iron(III) ion	1/6	5/18862	0.00158966	0.0165054	0.00523358	B2M	1		GO:0030307	GO:0030307	positive regulation of cell growth	8/190	161/18862	0.000231156	0.0171156	0.0135678	EIF4G1/SDCBP/DDX3X/MACF1/MTPN/CIB1/VEGFA/KRT17	8
GO:2000977	GO:2000977	regulation of forebrain neuron differentiation	1/6	5/18862	0.00158966	0.0165054	0.00523358	B2M	1		GO:0045927	GO:0045927	positive regulation of growth	10/190	253/18862	0.000254104	0.0184144	0.0145974	EIF4G1/SDCBP/DDX3X/MACF1/EZR/MTPN/CIB1/VEGFA/YAP1/KRT17	10
GO:0032020	GO:0032020	ISG15-protein conjugation	1/6	6/18862	0.00190733	0.0184028	0.00583523	ISG15	1		GO:0002551	GO:0002551	mast cell chemotaxis	3/190	13/18862	0.000267113	0.018747	0.0148611	RAC1/VEGFA/SWAP70	3
GO:0051902	GO:0051902	negative regulation of mitochondrial depolarization	1/6	6/18862	0.00190733	0.0184028	0.00583523	IFI6	1		GO:0002184	GO:0002184	cytoplasmic translational termination	2/190	3/18862	0.000300807	0.018747	0.0148611	ETF1/GSPT1	2
GO:0097191	GO:0097191	extrinsic apoptotic signaling pathway	2/6	217/18862	0.00191698	0.0184028	0.00583523	IFI6/IFI27	2		GO:0043578	GO:0043578	nuclear matrix organization	2/190	3/18862	0.000300807	0.018747	0.0148611	SYNE1/SUN1	2
GO:0002699	GO:0002699	positive regulation of immune effector process	2/6	219/18862	0.00195201	0.0184028	0.00583523	CD74/B2M	2		GO:0090292	GO:0090292	nuclear matrix anchoring at nuclear membrane	2/190	3/18862	0.000300807	0.018747	0.0148611	SYNE1/SUN1	2
GO:2001234	GO:2001234	negative regulation of apoptotic signaling pathway	2/6	224/18862	0.00204092	0.0184028	0.00583523	IFI6/CD74	2		GO:1904217	GO:1904217	regulation of CDP-diacylglycerol-serine O-phosphatidyltransferase activity	2/190	3/18862	0.000300807	0.018747	0.0148611	SERINC1/SERINC5	2
GO:0051259	GO:0051259	protein complex oligomerization	2/6	229/18862	0.00213174	0.0184028	0.00583523	CD74/B2M	2		GO:1904219	GO:1904219	positive regulation of CDP-diacylglycerol-serine O-phosphatidyltransferase activity	2/190	3/18862	0.000300807	0.018747	0.0148611	SERINC1/SERINC5	2
GO:0006457	GO:0006457	protein folding	2/6	233/18862	0.00220577	0.0184028	0.00583523	CD74/B2M	2		GO:1904222	GO:1904222	positive regulation of serine C-palmitoyltransferase activity	2/190	3/18862	0.000300807	0.018747	0.0148611	SERINC1/SERINC5	2
GO:0019882	GO:0019882	antigen processing and presentation	2/6	234/18862	0.00222447	0.0184028	0.00583523	CD74/B2M	2		GO:0043112	GO:0043112	receptor metabolic process	8/190	168/18862	0.00030841	0.018747	0.0148611	RAB5A/SDCBP/CD63/EZR/VEGFA/CLTC/ITGB1/RAB31	8
GO:0002428	GO:0002428	antigen processing and presentation of peptide antigen via MHC class Ib	1/6	7/18862	0.00222493	0.0184028	0.00583523	B2M	1		GO:0030042	GO:0030042	actin filament depolymerization	5/190	59/18862	0.000316984	0.018747	0.0148611	LIMA1/MTPN/SPTAN1/TMOD3/SWAP70	5
GO:0002606	GO:0002606	positive regulation of dendritic cell antigen processing and presentation	1/6	7/18862	0.00222493	0.0184028	0.00583523	CD74	1		GO:0098930	GO:0098930	axonal transport	5/190	59/18862	0.000316984	0.018747	0.0148611	KIF5B/HSPB1/DST/ARL8B/AP3D1	5
GO:0031394	GO:0031394	positive regulation of prostaglandin biosynthetic process	1/6	7/18862	0.00222493	0.0184028	0.00583523	CD74	1		GO:0002576	GO:0002576	platelet degranulation	7/190	128/18862	0.000319239	0.018747	0.0148611	CD63/CALM1/QSOX1/VEGFA/APLP2/PHACTR2/APP	7
GO:1904180	GO:1904180	negative regulation of membrane depolarization	1/6	7/18862	0.00222493	0.0184028	0.00583523	IFI6	1		GO:0031112	GO:0031112	positive regulation of microtubule polymerization or depolymerization	4/190	33/18862	0.000324771	0.0187486	0.0148624	CLIP1/AKAP9/RAC1/HSPA1A	4
GO:0030217	GO:0030217	T cell differentiation	2/6	246/18862	0.0024548	0.0199657	0.00633079	CD74/B2M	2		GO:0097531	GO:0097531	mast cell migration	3/190	14/18862	0.000337445	0.0190008	0.0150623	RAC1/VEGFA/SWAP70	3
GO:0002480	GO:0002480	antigen processing and presentation of exogenous peptide antigen via MHC class I, TAP-independent	1/6	9/18862	0.00285986	0.0202263	0.00641343	B2M	1		GO:0008154	GO:0008154	actin polymerization or depolymerization	9/190	215/18862	0.000340297	0.0190008	0.0150623	NCKAP1/LIMA1/ARFGEF1/JMY/RAC1/MTPN/SPTAN1/TMOD3/SWAP70	9
GO:0002579	GO:0002579	positive regulation of antigen processing and presentation	1/6	9/18862	0.00285986	0.0202263	0.00641343	CD74	1		GO:0032434	GO:0032434	regulation of proteasomal ubiquitin-dependent protein catabolic process	7/190	132/18862	0.000384832	0.0208342	0.0165157	SDCBP/WAC/XPO1/CSNK1A1/RNF19A/HECTD1/HSPA1A	7
GO:0034756	GO:0034756	regulation of iron ion transport	1/6	9/18862	0.00285986	0.0202263	0.00641343	B2M	1		GO:0045785	GO:0045785	positive regulation of cell adhesion	13/190	425/18862	0.000388368	0.0208342	0.0165157	JAK1/AFDN/RAC1/AP3D1/IQGAP1/RHOA/CD46/CIB1/VEGFA/CD24/ITGA2/CD55/SOX4	13
GO:0060907	GO:0060907	positive regulation of macrophage cytokine production	1/6	9/18862	0.00285986	0.0202263	0.00641343	CD74	1		GO:0010256	GO:0010256	endomembrane system organization	14/190	482/18862	0.000391483	0.0208342	0.0165157	RAB7A/AKAP9/ARFGEF1/TRAM1/SYNGR2/ANKLE2/CSNK1A1/AP3D1/CLCN3/TOR1AIP2/GOLGB1/SYNE1/MYOF/SUN1	14
GO:0071281	GO:0071281	cellular response to iron ion	1/6	9/18862	0.00285986	0.0202263	0.00641343	B2M	1		GO:0052126	GO:0052126	movement in host environment	8/190	175/18862	0.000405573	0.021252	0.0168469	RAB7A/CD46/TMPRSS2/ITGB1/ITGA2/CD55/HSPA1A/KRT6A	8
GO:0071316	GO:0071316	cellular response to nicotine	1/6	9/18862	0.00285986	0.0202263	0.00641343	B2M	1		GO:0006402	GO:0006402	mRNA catabolic process	12/190	375/18862	0.000435749	0.0224873	0.0178261	EIF4G1/DDX5/CSDE1/HSPB1/ETF1/RPS4X/PSMA7/PABPC1/XPO1/GSPT1/RPLP0/HSPA1A	12
GO:0090647	GO:0090647	modulation of age-related behavioral decline	1/6	9/18862	0.00285986	0.0202263	0.00641343	B2M	1		GO:2001234	GO:2001234	negative regulation of apoptotic signaling pathway	9/190	224/18862	0.000458797	0.0225638	0.0178868	TMBIM6/HSPB1/DDX3X/BIRC6/CTNNA1/PEA15/YAP1/PTTG1IP/HSPA1A	9
GO:1900122	GO:1900122	positive regulation of receptor binding	1/6	9/18862	0.00285986	0.0202263	0.00641343	B2M	1		GO:0051893	GO:0051893	regulation of focal adhesion assembly	5/190	64/18862	0.000463555	0.0225638	0.0178868	MACF1/RAC1/IQGAP1/RHOA/VEGFA	5
GO:2001280	GO:2001280	positive regulation of unsaturated fatty acid biosynthetic process	1/6	9/18862	0.00285986	0.0202263	0.00641343	CD74	1		GO:0090109	GO:0090109	regulation of cell-substrate junction assembly	5/190	64/18862	0.000463555	0.0225638	0.0178868	MACF1/RAC1/IQGAP1/RHOA/VEGFA	5
GO:2000343	GO:2000343	positive regulation of chemokine (C-X-C motif) ligand 2 production	1/6	10/18862	0.00317721	0.0221467	0.00702237	CD74	1		GO:0110053	GO:0110053	regulation of actin filament organization	10/190	273/18862	0.000463731	0.0225638	0.0178868	NCKAP1/LIMA1/ARFGEF1/JMY/RAC1/RHOA/MTPN/SPTAN1/TMOD3/SWAP70	10
GO:0097193	GO:0097193	intrinsic apoptotic signaling pathway	2/6	283/18862	0.00323344	0.0221467	0.00702237	IFI6/CD74	2		GO:0006898	GO:0006898	receptor-mediated endocytosis	11/190	328/18862	0.000511134	0.0235185	0.0186435	RAB5A/SDCBP/CD63/EZR/RAC1/CANX/VEGFA/CLTC/ITGB1/CAP1/RAB31	11
GO:0002440	GO:0002440	production of molecular mediator of immune response	2/6	286/18862	0.00330107	0.0221467	0.00702237	CD74/B2M	2		GO:0032984	GO:0032984	protein-containing complex disassembly	11/190	328/18862	0.000511134	0.0235185	0.0186435	LIMA1/KIF5B/ETF1/CSNK1A1/GSPT1/MTPN/SPTAN1/CIB1/MAP1LC3B/TMOD3/SWAP70	11
GO:0002604	GO:0002604	regulation of dendritic cell antigen processing and presentation	1/6	11/18862	0.00349446	0.0221467	0.00702237	CD74	1		GO:1990778	GO:1990778	protein localization to cell periphery	11/190	329/18862	0.000524253	0.0235185	0.0186435	RAB7A/AFDN/KIF5B/MACF1/EZR/CIB1/CLTC/ITGB1/ATP1B1/RAB31/ATP1B3	11
GO:0045060	GO:0045060	negative thymic T cell selection	1/6	11/18862	0.00349446	0.0221467	0.00702237	CD74	1		GO:0043266	GO:0043266	regulation of potassium ion transport	6/190	100/18862	0.000525236	0.0235185	0.0186435	CD63/KIF5B/AKAP9/ITGB1/ATP1B1/ATP1B3	6
GO:0045657	GO:0045657	positive regulation of monocyte differentiation	1/6	11/18862	0.00349446	0.0221467	0.00702237	CD74	1		GO:0048024	GO:0048024	regulation of mRNA splicing, via spliceosome	6/190	100/18862	0.000525236	0.0235185	0.0186435	DDX5/RBM3/ZBTB7A/HNRNPA2B1/DDX17/RBM25	6
GO:0046598	GO:0046598	positive regulation of viral entry into host cell	1/6	11/18862	0.00349446	0.0221467	0.00702237	CD74	1		GO:0042176	GO:0042176	regulation of protein catabolic process	12/190	383/18862	0.000525606	0.0235185	0.0186435	RAB7A/SDCBP/WAC/XPO1/EZR/CSNK1A1/PTPN3/RNF19A/EEF1A1/PTTG1IP/HECTD1/HSPA1A	12
GO:0075294	GO:0075294	positive regulation by symbiont of entry into host	1/6	11/18862	0.00349446	0.0221467	0.00702237	CD74	1		GO:0006605	GO:0006605	protein targeting	13/190	441/18862	0.000549836	0.0235185	0.0186435	RAB7A/VPS13C/SDCBP/ERBIN/RPS4X/TRAM1/AP3D1/SRP14/ICMT/CIB1/SORT1/RPLP0/KIF13B	13
GO:0002903	GO:0002903	negative regulation of B cell apoptotic process	1/6	12/18862	0.00381164	0.0235453	0.00746583	CD74	1		GO:0007160	GO:0007160	cell-matrix adhesion	9/190	230/18862	0.000555227	0.0235185	0.0186435	CD63/MACF1/RAC1/IQGAP1/RHOA/CIB1/VEGFA/ITGB1/ITGA2	9
GO:0043383	GO:0043383	negative T cell selection	1/6	12/18862	0.00381164	0.0235453	0.00746583	CD74	1		GO:0002181	GO:0002181	cytoplasmic translation	6/190	102/18862	0.00058356	0.0235185	0.0186435	EIF3A/EIF4G1/ETF1/GSPT1/PKM/RPLP0	6
GO:0031392	GO:0031392	regulation of prostaglandin biosynthetic process	1/6	13/18862	0.00412873	0.0251852	0.00798583	CD74	1		GO:0008064	GO:0008064	regulation of actin polymerization or depolymerization	8/190	185/18862	0.000586235	0.0235185	0.0186435	NCKAP1/LIMA1/ARFGEF1/JMY/MTPN/SPTAN1/TMOD3/SWAP70	8
GO:0002475	GO:0002475	antigen processing and presentation via MHC class Ib	1/6	14/18862	0.00444573	0.0261143	0.00828042	B2M	1		GO:0032596	GO:0032596	protein transport into membrane raft	2/190	4/18862	0.00059762	0.0235185	0.0186435	CD24/ATP1B1	2
GO:0010935	GO:0010935	regulation of macrophage cytokine production	1/6	14/18862	0.00444573	0.0261143	0.00828042	CD74	1		GO:0048499	GO:0048499	synaptic vesicle membrane organization	2/190	4/18862	0.00059762	0.0235185	0.0186435	SYNGR2/AP3D1	2
GO:0045059	GO:0045059	positive thymic T cell selection	1/6	14/18862	0.00444573	0.0261143	0.00828042	CD74	1		GO:0060699	GO:0060699	regulation of endoribonuclease activity	2/190	4/18862	0.00059762	0.0235185	0.0186435	TMBIM6/HSPA1A	2
GO:0002468	GO:0002468	dendritic cell antigen processing and presentation	1/6	15/18862	0.00476265	0.0261143	0.00828042	CD74	1		GO:1900086	GO:1900086	positive regulation of peptidyl-tyrosine autophosphorylation	2/190	4/18862	0.00059762	0.0235185	0.0186435	IQGAP1/VEGFA	2
GO:0010934	GO:0010934	macrophage cytokine production	1/6	15/18862	0.00476265	0.0261143	0.00828042	CD74	1		GO:1903276	GO:1903276	regulation of sodium ion export across plasma membrane	2/190	4/18862	0.00059762	0.0235185	0.0186435	ATP1B1/ATP1B3	2
GO:0043518	GO:0043518	negative regulation of DNA damage response, signal transduction by p53 class mediator	1/6	15/18862	0.00476265	0.0261143	0.00828042	CD74	1		GO:1903278	GO:1903278	positive regulation of sodium ion export across plasma membrane	2/190	4/18862	0.00059762	0.0235185	0.0186435	ATP1B1/ATP1B3	2
GO:1900121	GO:1900121	negative regulation of receptor binding	1/6	15/18862	0.00476265	0.0261143	0.00828042	B2M	1		GO:0030832	GO:0030832	regulation of actin filament length	8/190	186/18862	0.000607398	0.0235185	0.0186435	NCKAP1/LIMA1/ARFGEF1/JMY/MTPN/SPTAN1/TMOD3/SWAP70	8
GO:1902166	GO:1902166	negative regulation of intrinsic apoptotic signaling pathway in response to DNA damage by p53 class mediator	1/6	15/18862	0.00476265	0.0261143	0.00828042	CD74	1		GO:0043254	GO:0043254	regulation of protein-containing complex assembly	13/190	446/18862	0.000610701	0.0235185	0.0186435	NCKAP1/EIF4G1/CLIP1/AKAP9/ARFGEF1/DDX3X/JMY/RAC1/MTPN/SPTAN1/VEGFA/TMOD3/HSPA1A	13
GO:2001279	GO:2001279	regulation of unsaturated fatty acid biosynthetic process	1/6	15/18862	0.00476265	0.0261143	0.00828042	CD74	1		GO:2001237	GO:2001237	negative regulation of extrinsic apoptotic signaling pathway	6/190	103/18862	0.000614546	0.0235185	0.0186435	DDX3X/BIRC6/CTNNA1/PEA15/YAP1/HSPA1A	6
GO:2001233	GO:2001233	regulation of apoptotic signaling pathway	2/6	348/18862	0.00484751	0.0262843	0.00833432	IFI6/CD74	2		GO:0150116	GO:0150116	regulation of cell-substrate junction organization	5/190	69/18862	0.000656138	0.0248312	0.0196841	MACF1/RAC1/IQGAP1/RHOA/VEGFA	5
GO:0002830	GO:0002830	positive regulation of type 2 immune response	1/6	16/18862	0.00507949	0.0263337	0.00834997	CD74	1		GO:0006623	GO:0006623	protein targeting to vacuole	4/190	40/18862	0.000686573	0.0256975	0.0203709	RAB7A/VPS13C/AP3D1/SORT1	4
GO:0061081	GO:0061081	positive regulation of myeloid leukocyte cytokine production involved in immune response	1/6	16/18862	0.00507949	0.0263337	0.00834997	CD74	1		GO:0007229	GO:0007229	integrin-mediated signaling pathway	6/190	106/18862	0.000715212	0.0264784	0.0209899	ERBIN/CD63/DST/CTNNA1/ITGB1/ITGA2	6
GO:0030098	GO:0030098	lymphocyte differentiation	2/6	358/18862	0.00512321	0.0263337	0.00834997	CD74/B2M	2		GO:0045861	GO:0045861	negative regulation of proteolysis	11/190	346/18862	0.000794191	0.0290862	0.0230572	SDCBP/WAC/DDX3X/PTPN3/SPINT2/BIRC6/VEGFA/APLP2/PRDX5/APP/PI3	11
GO:0002449	GO:0002449	lymphocyte mediated immunity	2/6	360/18862	0.00517922	0.0263337	0.00834997	CD74/B2M	2		GO:0051258	GO:0051258	protein polymerization	10/190	294/18862	0.000821724	0.0295964	0.0234616	NCKAP1/CLIP1/AKAP9/ARFGEF1/JMY/RAC1/MTPN/SPTAN1/TMOD3/HSPA1A	10
GO:0002460	GO:0002460	adaptive immune response based on somatic recombination of immune receptors built from immunoglobulin superfamily domains	2/6	367/18862	0.00537751	0.0263337	0.00834997	CD74/B2M	2		GO:0030048	GO:0030048	actin filament-based movement	7/190	150/18862	0.000825502	0.0295964	0.0234616	SYNE2/AKAP9/MYO5B/MYL6/TPM4/DSP/MYO6	7
GO:0019885	GO:0019885	antigen processing and presentation of endogenous peptide antigen via MHC class I	1/6	17/18862	0.00539624	0.0263337	0.00834997	B2M	1		GO:0006936	GO:0006936	muscle contraction	11/190	352/18862	0.000913489	0.0320757	0.025427	AKAP9/ASPH/MYL6/CALM1/MYL12B/TMOD3/TPM4/ATP1B1/ITGA2/MYOF/DSP	11
GO:0070206	GO:0070206	protein trimerization	1/6	17/18862	0.00539624	0.0263337	0.00834997	CD74	1		GO:0032956	GO:0032956	regulation of actin cytoskeleton organization	11/190	352/18862	0.000913489	0.0320757	0.025427	NCKAP1/LIMA1/ARFGEF1/JMY/RAC1/IQGAP1/RHOA/MTPN/SPTAN1/TMOD3/SWAP70	11
GO:0072567	GO:0072567	chemokine (C-X-C motif) ligand 2 production	1/6	17/18862	0.00539624	0.0263337	0.00834997	CD74	1		GO:0044409	GO:0044409	entry into host	7/190	153/18862	0.000927271	0.0322274	0.0255473	CD46/TMPRSS2/ITGB1/ITGA2/CD55/HSPA1A/KRT6A	7
GO:1902165	GO:1902165	regulation of intrinsic apoptotic signaling pathway in response to DNA damage by p53 class mediator	1/6	17/18862	0.00539624	0.0263337	0.00834997	CD74	1		GO:0032411	GO:0032411	positive regulation of transporter activity	6/190	112/18862	0.000954461	0.0324037	0.025687	KIF5B/AKAP9/CALM1/KMT2A/ATP1B1/ATP1B3	6
GO:2000341	GO:2000341	regulation of chemokine (C-X-C motif) ligand 2 production	1/6	17/18862	0.00539624	0.0263337	0.00834997	CD74	1		GO:0051261	GO:0051261	protein depolymerization	6/190	112/18862	0.000954461	0.0324037	0.025687	LIMA1/MTPN/SPTAN1/CIB1/TMOD3/SWAP70	6
GO:0002483	GO:0002483	antigen processing and presentation of endogenous peptide antigen	1/6	19/18862	0.0060295	0.0282922	0.00897101	B2M	1		GO:0036493	GO:0036493	positive regulation of translation in response to endoplasmic reticulum stress	2/190	5/18862	0.000989425	0.0324037	0.025687	EIF4G1/DDX3X	2
GO:0002902	GO:0002902	regulation of B cell apoptotic process	1/6	19/18862	0.0060295	0.0282922	0.00897101	CD74	1		GO:0038033	GO:0038033	positive regulation of endothelial cell chemotaxis by VEGF-activated vascular endothelial growth factor receptor signaling pathway	2/190	5/18862	0.000989425	0.0324037	0.025687	HSPB1/VEGFA	2
GO:0044827	GO:0044827	modulation by host of viral genome replication	1/6	19/18862	0.0060295	0.0282922	0.00897101	IFI27	1		GO:1900084	GO:1900084	regulation of peptidyl-tyrosine autophosphorylation	2/190	5/18862	0.000989425	0.0324037	0.025687	IQGAP1/VEGFA	2
GO:0051900	GO:0051900	regulation of mitochondrial depolarization	1/6	19/18862	0.0060295	0.0282922	0.00897101	IFI6	1		GO:1904220	GO:1904220	regulation of serine C-palmitoyltransferase activity	2/190	5/18862	0.000989425	0.0324037	0.025687	SERINC1/SERINC5	2
GO:0002577	GO:0002577	regulation of antigen processing and presentation	1/6	20/18862	0.006346	0.0289425	0.00917719	CD74	1		GO:1903362	GO:1903362	regulation of cellular protein catabolic process	9/190	251/18862	0.00103209	0.0332606	0.0263663	SDCBP/WAC/XPO1/EZR/CSNK1A1/RNF19A/PTTG1IP/HECTD1/HSPA1A	9
GO:0002726	GO:0002726	positive regulation of T cell cytokine production	1/6	20/18862	0.006346	0.0289425	0.00917719	B2M	1		GO:0006401	GO:0006401	RNA catabolic process	12/190	414/18862	0.00103512	0.0332606	0.0263663	EIF4G1/DDX5/CSDE1/HSPB1/ETF1/RPS4X/PSMA7/PABPC1/XPO1/GSPT1/RPLP0/HSPA1A	12
GO:2000774	GO:2000774	positive regulation of cellular senescence	1/6	20/18862	0.006346	0.0289425	0.00917719	B2M	1		GO:0030004	GO:0030004	cellular monovalent inorganic cation homeostasis	6/190	115/18862	0.00109505	0.0348575	0.0276322	RAB7A/ATP6V1D/CLCN3/TMEM165/ATP1B1/ATP1B3	6
GO:0045655	GO:0045655	regulation of monocyte differentiation	1/6	21/18862	0.00666241	0.0297414	0.00943052	CD74	1		GO:0051494	GO:0051494	negative regulation of cytoskeleton organization	7/190	158/18862	0.00111862	0.0350414	0.027778	LIMA1/ARFGEF1/MTPN/SPTAN1/CIB1/TMOD3/SWAP70	7
GO:1902254	GO:1902254	negative regulation of intrinsic apoptotic signaling pathway by p53 class mediator	1/6	21/18862	0.00666241	0.0297414	0.00943052	CD74	1		GO:0031334	GO:0031334	positive regulation of protein-containing complex assembly	9/190	254/18862	0.00112141	0.0350414	0.027778	NCKAP1/EIF4G1/CLIP1/AKAP9/DDX3X/JMY/RAC1/VEGFA/HSPA1A	9
GO:1903131	GO:1903131	mononuclear cell differentiation	2/6	411/18862	0.00670401	0.0297414	0.00943052	CD74/B2M	2		GO:0043268	GO:0043268	positive regulation of potassium ion transport	4/190	46/18862	0.00116967	0.0355012	0.0281425	KIF5B/AKAP9/ATP1B1/ATP1B3	4
GO:0045061	GO:0045061	thymic T cell selection	1/6	22/18862	0.00697875	0.0304074	0.00964169	CD74	1		GO:0099515	GO:0099515	actin filament-based transport	3/190	21/18862	0.0011706	0.0355012	0.0281425	SYNE2/MYO5B/MYO6	3
GO:0051882	GO:0051882	mitochondrial depolarization	1/6	22/18862	0.00697875	0.0304074	0.00964169	IFI6	1		GO:1902307	GO:1902307	positive regulation of sodium ion transmembrane transport	3/190	21/18862	0.0011706	0.0355012	0.0281425	KIF5B/ATP1B1/ATP1B3	3
GO:0042026	GO:0042026	protein refolding	1/6	23/18862	0.00729499	0.0309561	0.00981569	B2M	1		GO:0030100	GO:0030100	regulation of endocytosis	8/190	206/18862	0.00117781	0.0355012	0.0281425	RAB5A/SDCBP/CD63/RAC1/CALM1/VEGFA/ITGA2/RAB31	8
GO:0045723	GO:0045723	positive regulation of fatty acid biosynthetic process	1/6	23/18862	0.00729499	0.0309561	0.00981569	CD74	1		GO:0032412	GO:0032412	regulation of ion transmembrane transporter activity	9/190	257/18862	0.00121689	0.0360048	0.0285417	KIF5B/AKAP9/AHNAK/PTPN3/CALM1/ITGB1/ATP1B1/ATP1B3/APP	9
GO:0090343	GO:0090343	positive regulation of cell aging	1/6	23/18862	0.00729499	0.0309561	0.00981569	B2M	1		GO:0008380	GO:0008380	RNA splicing	13/190	481/18862	0.00121769	0.0360048	0.0285417	DDX5/RBM3/ZBTB7A/LUC7L3/TMBIM6/HNRNPA2B1/AHNAK/PABPC1/PCBP1/DDX17/SF3B1/RBM25/HSPA1A	13
GO:0001819	GO:0001819	positive regulation of cytokine production	2/6	437/18862	0.00755206	0.0317457	0.010066	CD74/B2M	2		GO:1902904	GO:1902904	negative regulation of supramolecular fiber organization	7/190	161/18862	0.0012475	0.0360048	0.0285417	LIMA1/ARFGEF1/MTPN/SPTAN1/CIB1/TMOD3/SWAP70	7
GO:0090023	GO:0090023	positive regulation of neutrophil chemotaxis	1/6	24/18862	0.00761116	0.0317457	0.010066	CD74	1		GO:2000058	GO:2000058	regulation of ubiquitin-dependent protein catabolic process	7/190	161/18862	0.0012475	0.0360048	0.0285417	SDCBP/WAC/XPO1/CSNK1A1/RNF19A/HECTD1/HSPA1A	7
GO:0001783	GO:0001783	B cell apoptotic process	1/6	25/18862	0.00792724	0.0322374	0.010222	CD74	1		GO:0000956	GO:0000956	nuclear-transcribed mRNA catabolic process	8/190	208/18862	0.00125274	0.0360048	0.0285417	EIF4G1/DDX5/CSDE1/ETF1/RPS4X/PABPC1/GSPT1/RPLP0	8
GO:1900120	GO:1900120	regulation of receptor binding	1/6	25/18862	0.00792724	0.0322374	0.010222	B2M	1		GO:0008089	GO:0008089	anterograde axonal transport	4/190	47/18862	0.00126852	0.0360048	0.0285417	KIF5B/HSPB1/ARL8B/AP3D1	4
GO:1990000	GO:1990000	amyloid fibril formation	1/6	25/18862	0.00792724	0.0322374	0.010222	B2M	1		GO:0031952	GO:0031952	regulation of protein autophosphorylation	4/190	47/18862	0.00126852	0.0360048	0.0285417	DDX3X/CALM1/IQGAP1/VEGFA	4
GO:0061082	GO:0061082	myeloid leukocyte cytokine production	1/6	26/18862	0.00824324	0.0332455	0.0105416	CD74	1		GO:0006446	GO:0006446	regulation of translational initiation	5/190	80/18862	0.00128399	0.0361313	0.0286419	EIF4G1/CSDE1/HSPB1/DDX3X/EIF5B	5
GO:0002697	GO:0002697	regulation of immune effector process	2/6	465/18862	0.00851789	0.0339583	0.0107676	CD74/B2M	2		GO:0034329	GO:0034329	cell junction assembly	12/190	425/18862	0.00129419	0.0361313	0.0286419	CLDN4/EIF4G1/AFDN/DST/MACF1/RAC1/IQGAP1/RHOA/CTNNA1/VEGFA/ITGA2/APP	12
GO:0071624	GO:0071624	positive regulation of granulocyte chemotaxis	1/6	27/18862	0.00855915	0.0339583	0.0107676	CD74	1		GO:0031110	GO:0031110	regulation of microtubule polymerization or depolymerization	5/190	81/18862	0.00135745	0.0374676	0.0297013	CLIP1/AKAP9/RAC1/CIB1/HSPA1A	5
GO:0042110	GO:0042110	T cell activation	2/6	474/18862	0.0088398	0.0341023	0.0108133	CD74/B2M	2		GO:0000184	GO:0000184	nuclear-transcribed mRNA catabolic process, nonsense-mediated decay	6/190	120/18862	0.00136406	0.0374676	0.0297013	EIF4G1/ETF1/RPS4X/PABPC1/GSPT1/RPLP0	6
GO:0001782	GO:0001782	B cell homeostasis	1/6	28/18862	0.00887498	0.0341023	0.0108133	CD74	1		GO:0032594	GO:0032594	protein transport within lipid bilayer	2/190	6/18862	0.0014743	0.0398528	0.0315921	CD24/ATP1B1	2
GO:0010039	GO:0010039	response to iron ion	1/6	28/18862	0.00887498	0.0341023	0.0108133	B2M	1		GO:0060754	GO:0060754	positive regulation of mast cell chemotaxis	2/190	6/18862	0.0014743	0.0398528	0.0315921	VEGFA/SWAP70	2
GO:1902253	GO:1902253	regulation of intrinsic apoptotic signaling pathway by p53 class mediator	1/6	28/18862	0.00887498	0.0341023	0.0108133	CD74	1		GO:0016482	GO:0016482	cytosolic transport	7/190	166/18862	0.00148786	0.0399029	0.0316318	RAB7A/RAB5A/VPS13C/KIF5B/EZR/CLTC/SORT1	7
GO:0001916	GO:0001916	positive regulation of T cell mediated cytotoxicity	1/6	29/18862	0.00919072	0.0345006	0.0109396	B2M	1		GO:0034063	GO:0034063	stress granule assembly	3/190	23/18862	0.00153585	0.0408679	0.0323967	PRRC2C/CSDE1/DDX3X	3
GO:0050690	GO:0050690	regulation of defense response to virus by virus	1/6	29/18862	0.00919072	0.0345006	0.0109396	B2M	1		GO:0031113	GO:0031113	regulation of microtubule polymerization	4/190	50/18862	0.00159992	0.0422428	0.0334867	CLIP1/AKAP9/RAC1/HSPA1A	4
GO:1902624	GO:1902624	positive regulation of neutrophil migration	1/6	29/18862	0.00919072	0.0345006	0.0109396	CD74	1		GO:0022898	GO:0022898	regulation of transmembrane transporter activity	9/190	268/18862	0.00162474	0.0422724	0.0335102	KIF5B/AKAP9/AHNAK/PTPN3/CALM1/ITGB1/ATP1B1/ATP1B3/APP	9
GO:0002828	GO:0002828	regulation of type 2 immune response	1/6	30/18862	0.00950639	0.034595	0.0109695	CD74	1		GO:0022407	GO:0022407	regulation of cell-cell adhesion	12/190	437/18862	0.00163592	0.0422724	0.0335102	JAK1/AFDN/RAC1/SPINT2/AP3D1/RHOA/CD46/VEGFA/SWAP70/CD24/CD55/SOX4	12
GO:1902230	GO:1902230	negative regulation of intrinsic apoptotic signaling pathway in response to DNA damage	1/6	30/18862	0.00950639	0.034595	0.0109695	CD74	1		GO:0097191	GO:0097191	extrinsic apoptotic signaling pathway	8/190	217/18862	0.00163827	0.0422724	0.0335102	DDX3X/BIRC6/CTNNA1/CIB1/SORT1/PEA15/YAP1/HSPA1A	8
GO:0001516	GO:0001516	prostaglandin biosynthetic process	1/6	31/18862	0.00982196	0.034595	0.0109695	CD74	1		GO:0001952	GO:0001952	regulation of cell-matrix adhesion	6/190	125/18862	0.00168082	0.0430442	0.0341219	MACF1/RAC1/IQGAP1/RHOA/CIB1/VEGFA	6
GO:0044788	GO:0044788	modulation by host of viral process	1/6	31/18862	0.00982196	0.034595	0.0109695	IFI27	1		GO:0051701	GO:0051701	biological process involved in interaction with host	8/190	219/18862	0.00173551	0.0441131	0.0349693	RAB7A/CD46/TMPRSS2/ITGB1/ITGA2/CD55/HSPA1A/KRT6A	8
GO:0046457	GO:0046457	prostanoid biosynthetic process	1/6	31/18862	0.00982196	0.034595	0.0109695	CD74	1		GO:1901379	GO:1901379	regulation of potassium ion transmembrane transport	5/190	86/18862	0.0017721	0.0447096	0.0354421	CD63/AKAP9/ITGB1/ATP1B1/ATP1B3	5
GO:0070229	GO:0070229	negative regulation of lymphocyte apoptotic process	1/6	31/18862	0.00982196	0.034595	0.0109695	CD74	1		GO:0051495	GO:0051495	positive regulation of cytoskeleton organization	8/190	220/18862	0.00178581	0.0447241	0.0354537	NCKAP1/CLIP1/AKAP9/JMY/RAC1/RHOA/SWAP70/HSPA1A	8
GO:1901797	GO:1901797	negative regulation of signal transduction by p53 class mediator	1/6	31/18862	0.00982196	0.034595	0.0109695	CD74	1		GO:0043624	GO:0043624	cellular protein complex disassembly	8/190	221/18862	0.00183726	0.0456767	0.0362088	LIMA1/ETF1/GSPT1/MTPN/SPTAN1/CIB1/TMOD3/SWAP70	8
GO:0045648	GO:0045648	positive regulation of erythrocyte differentiation	1/6	32/18862	0.0101375	0.034595	0.0109695	ISG15	1		GO:0072666	GO:0072666	establishment of protein localization to vacuole	4/190	52/18862	0.0018516	0.0456998	0.036227	RAB7A/VPS13C/AP3D1/SORT1	4
GO:0046825	GO:0046825	regulation of protein export from nucleus	1/6	32/18862	0.0101375	0.034595	0.0109695	IFI27	1		GO:0050927	GO:0050927	positive regulation of positive chemotaxis	3/190	25/18862	0.00196533	0.0474745	0.037634	F3/VEGFA/ITGA2	3
GO:0090022	GO:0090022	regulation of neutrophil chemotaxis	1/6	32/18862	0.0101375	0.034595	0.0109695	CD74	1		GO:0051894	GO:0051894	positive regulation of focal adhesion assembly	3/190	25/18862	0.00196533	0.0474745	0.037634	RAC1/IQGAP1/VEGFA	3
GO:1901099	GO:1901099	negative regulation of signal transduction in absence of ligand	1/6	32/18862	0.0101375	0.034595	0.0109695	IFI6	1		GO:1901018	GO:1901018	positive regulation of potassium ion transmembrane transporter activity	3/190	25/18862	0.00196533	0.0474745	0.037634	AKAP9/ATP1B1/ATP1B3	3
GO:1903902	GO:1903902	positive regulation of viral life cycle	1/6	32/18862	0.0101375	0.034595	0.0109695	CD74	1		GO:0022409	GO:0022409	positive regulation of cell-cell adhesion	9/190	276/18862	0.00198521	0.0476171	0.0377469	JAK1/AFDN/RAC1/AP3D1/RHOA/CD46/CD24/CD55/SOX4	9
GO:2001240	GO:2001240	negative regulation of extrinsic apoptotic signaling pathway in absence of ligand	1/6	32/18862	0.0101375	0.034595	0.0109695	IFI6	1		GO:0150003	GO:0150003	regulation of spontaneous synaptic transmission	2/190	7/18862	0.00205034	0.0481619	0.0381788	ITGB1/APP	2
GO:0002724	GO:0002724	regulation of T cell cytokine production	1/6	33/18862	0.0104529	0.0354236	0.0112322	B2M	1		GO:0150093	GO:0150093	amyloid-beta clearance by transcytosis	2/190	7/18862	0.00205034	0.0481619	0.0381788	RAB5A/CLTC	2
GO:0043516	GO:0043516	regulation of DNA damage response, signal transduction by p53 class mediator	1/6	34/18862	0.0107682	0.0359923	0.0114126	CD74	1		GO:1903288	GO:1903288	positive regulation of potassium ion import across plasma membrane	2/190	7/18862	0.00205034	0.0481619	0.0381788	ATP1B1/ATP1B3	2
GO:0051085	GO:0051085	chaperone cofactor-dependent protein refolding	1/6	34/18862	0.0107682	0.0359923	0.0114126	CD74	1		GO:0001954	GO:0001954	positive regulation of cell-matrix adhesion	4/190	54/18862	0.00212947	0.049678	0.0393807	RAC1/IQGAP1/CIB1/VEGFA	4
GO:0002369	GO:0002369	T cell cytokine production	1/6	36/18862	0.0113986	0.0370834	0.0117586	B2M	1
GO:0030224	GO:0030224	monocyte differentiation	1/6	36/18862	0.0113986	0.0370834	0.0117586	CD74	1
GO:0042092	GO:0042092	type 2 immune response	1/6	36/18862	0.0113986	0.0370834	0.0117586	CD74	1
GO:0043368	GO:0043368	positive T cell selection	1/6	36/18862	0.0113986	0.0370834	0.0117586	CD74	1
GO:1902229	GO:1902229	regulation of intrinsic apoptotic signaling pathway in response to DNA damage	1/6	37/18862	0.0117137	0.0378561	0.0120036	CD74	1
GO:0001914	GO:0001914	regulation of T cell mediated cytotoxicity	1/6	38/18862	0.0120287	0.0383659	0.0121652	B2M	1
GO:0045923	GO:0045923	positive regulation of fatty acid metabolic process	1/6	38/18862	0.0120287	0.0383659	0.0121652	CD74	1
GO:0030501	GO:0030501	positive regulation of bone mineralization	1/6	39/18862	0.0123436	0.0388623	0.0123226	ISG15	1
GO:0051084	GO:0051084	'de novo' posttranslational protein folding	1/6	39/18862	0.0123436	0.0388623	0.0123226	CD74	1
GO:0030890	GO:0030890	positive regulation of B cell proliferation	1/6	40/18862	0.0126584	0.0395981	0.0125559	CD74	1
GO:0046596	GO:0046596	regulation of viral entry into host cell	1/6	41/18862	0.0129731	0.0403241	0.0127861	CD74	1
GO:0019985	GO:0019985	translesion synthesis	1/6	42/18862	0.0132878	0.0405278	0.0128507	ISG15	1
GO:1902622	GO:1902622	regulation of neutrophil migration	1/6	42/18862	0.0132878	0.0405278	0.0128507	CD74	1
GO:2001239	GO:2001239	regulation of extrinsic apoptotic signaling pathway in absence of ligand	1/6	42/18862	0.0132878	0.0405278	0.0128507	IFI6	1
GO:0006458	GO:0006458	'de novo' protein folding	1/6	43/18862	0.0136024	0.040975	0.0129925	CD74	1
GO:0035094	GO:0035094	response to nicotine	1/6	43/18862	0.0136024	0.040975	0.0129925	B2M	1
GO:0003254	GO:0003254	regulation of membrane depolarization	1/6	44/18862	0.0139169	0.0414111	0.0131308	IFI6	1
GO:0042771	GO:0042771	intrinsic apoptotic signaling pathway in response to DNA damage by p53 class mediator	1/6	44/18862	0.0139169	0.0414111	0.0131308	CD74	1
GO:0048146	GO:0048146	positive regulation of fibroblast proliferation	1/6	46/18862	0.0145456	0.0420733	0.0133408	CD74	1
GO:2000107	GO:2000107	negative regulation of leukocyte apoptotic process	1/6	46/18862	0.0145456	0.0420733	0.0133408	CD74	1
GO:0032480	GO:0032480	negative regulation of type I interferon production	1/6	47/18862	0.0148598	0.0420733	0.0133408	ISG15	1
GO:0045581	GO:0045581	negative regulation of T cell differentiation	1/6	47/18862	0.0148598	0.0420733	0.0133408	CD74	1
GO:0070169	GO:0070169	positive regulation of biomineral tissue development	1/6	47/18862	0.0148598	0.0420733	0.0133408	ISG15	1
GO:0001913	GO:0001913	T cell mediated cytotoxicity	1/6	48/18862	0.015174	0.0420733	0.0133408	B2M	1
GO:0006692	GO:0006692	prostanoid metabolic process	1/6	48/18862	0.015174	0.0420733	0.0133408	CD74	1
GO:0006693	GO:0006693	prostaglandin metabolic process	1/6	48/18862	0.015174	0.0420733	0.0133408	CD74	1
GO:0045058	GO:0045058	T cell selection	1/6	48/18862	0.015174	0.0420733	0.0133408	CD74	1
GO:0045778	GO:0045778	positive regulation of ossification	1/6	48/18862	0.015174	0.0420733	0.0133408	ISG15	1
GO:0052372	GO:0052372	modulation by symbiont of entry into host	1/6	48/18862	0.015174	0.0420733	0.0133408	CD74	1
GO:0110151	GO:0110151	positive regulation of biomineralization	1/6	48/18862	0.015174	0.0420733	0.0133408	ISG15	1
GO:0001961	GO:0001961	positive regulation of cytokine-mediated signaling pathway	1/6	49/18862	0.0154881	0.0422244	0.0133887	CD74	1
GO:0021879	GO:0021879	forebrain neuron differentiation	1/6	49/18862	0.0154881	0.0422244	0.0133887	B2M	1
GO:0071622	GO:0071622	regulation of granulocyte chemotaxis	1/6	49/18862	0.0154881	0.0422244	0.0133887	CD74	1
GO:0048260	GO:0048260	positive regulation of receptor-mediated endocytosis	1/6	50/18862	0.015802	0.0428411	0.0135842	B2M	1
GO:0006636	GO:0006636	unsaturated fatty acid biosynthetic process	1/6	51/18862	0.0161159	0.0434507	0.0137775	CD74	1
GO:0002711	GO:0002711	positive regulation of T cell mediated immunity	1/6	52/18862	0.0164298	0.0435746	0.0138168	B2M	1
GO:0006301	GO:0006301	postreplication repair	1/6	52/18862	0.0164298	0.0435746	0.0138168	ISG15	1
GO:2000772	GO:2000772	regulation of cellular senescence	1/6	52/18862	0.0164298	0.0435746	0.0138168	B2M	1
GO:0000731	GO:0000731	DNA synthesis involved in DNA repair	1/6	53/18862	0.0167435	0.0441667	0.0140045	ISG15	1
GO:0042304	GO:0042304	regulation of fatty acid biosynthetic process	1/6	54/18862	0.0170572	0.0442559	0.0140328	CD74	1
GO:0045071	GO:0045071	negative regulation of viral genome replication	1/6	54/18862	0.0170572	0.0442559	0.0140328	ISG15	1
GO:0070228	GO:0070228	regulation of lymphocyte apoptotic process	1/6	54/18862	0.0170572	0.0442559	0.0140328	CD74	1
GO:0001836	GO:0001836	release of cytochrome c from mitochondria	1/6	55/18862	0.0173707	0.0442559	0.0140328	IFI6	1
GO:0001912	GO:0001912	positive regulation of leukocyte mediated cytotoxicity	1/6	55/18862	0.0173707	0.0442559	0.0140328	B2M	1
GO:0045620	GO:0045620	negative regulation of lymphocyte differentiation	1/6	55/18862	0.0173707	0.0442559	0.0140328	CD74	1
GO:0021872	GO:0021872	forebrain generation of neurons	1/6	56/18862	0.0176842	0.0442559	0.0140328	B2M	1
GO:0046456	GO:0046456	icosanoid biosynthetic process	1/6	56/18862	0.0176842	0.0442559	0.0140328	CD74	1
GO:0051289	GO:0051289	protein homotetramerization	1/6	56/18862	0.0176842	0.0442559	0.0140328	B2M	1
GO:0060760	GO:0060760	positive regulation of response to cytokine stimulus	1/6	56/18862	0.0176842	0.0442559	0.0140328	CD74	1
GO:0002260	GO:0002260	lymphocyte homeostasis	1/6	57/18862	0.0179976	0.044583	0.0141365	CD74	1
GO:0032757	GO:0032757	positive regulation of interleukin-8 production	1/6	57/18862	0.0179976	0.044583	0.0141365	CD74	1
GO:0002763	GO:0002763	positive regulation of myeloid leukocyte differentiation	1/6	58/18862	0.018311	0.04513	0.01431	CD74	1
GO:0043030	GO:0043030	regulation of macrophage activation	1/6	59/18862	0.0186242	0.0456714	0.0144816	CD74	1
GO:0032722	GO:0032722	positive regulation of chemokine production	1/6	60/18862	0.0189373	0.0459772	0.0145786	CD74	1
GO:0090342	GO:0090342	regulation of cell aging	1/6	60/18862	0.0189373	0.0459772	0.0145786	B2M	1
GO:0030888	GO:0030888	regulation of B cell proliferation	1/6	61/18862	0.0192504	0.04605	0.0146017	CD74	1
GO:0046686	GO:0046686	response to cadmium ion	1/6	61/18862	0.0192504	0.04605	0.0146017	B2M	1
GO:0070936	GO:0070936	protein K48-linked ubiquitination	1/6	61/18862	0.0192504	0.04605	0.0146017	IFI27	1
GO:0032613	GO:0032613	interleukin-10 production	1/6	62/18862	0.0195634	0.0463444	0.014695	ISG15	1
GO:0051851	GO:0051851	modulation by host of symbiont process	1/6	62/18862	0.0195634	0.0463444	0.014695	IFI27	1
GO:0031343	GO:0031343	positive regulation of cell killing	1/6	63/18862	0.0198763	0.0464098	0.0147158	B2M	1
GO:0045665	GO:0045665	negative regulation of neuron differentiation	1/6	63/18862	0.0198763	0.0464098	0.0147158	B2M	1
GO:0061077	GO:0061077	chaperone-mediated protein folding	1/6	63/18862	0.0198763	0.0464098	0.0147158	CD74	1
GO:0038034	GO:0038034	signal transduction in absence of ligand	1/6	67/18862	0.0211271	0.0488627	0.0154936	IFI6	1
GO:0097192	GO:0097192	extrinsic apoptotic signaling pathway in absence of ligand	1/6	67/18862	0.0211271	0.0488627	0.0154936	IFI6	1

### Sheet: Goblet_Cells
KEGG
Upregulation											Downregulation
	ID	Description	GeneRatio	BgRatio	pvalue	p.adjust	qvalue	geneID	Count			ID	Description	GeneRatio	BgRatio	pvalue	p.adjust	qvalue	geneID	Count
hsa05169	hsa05169	Epstein-Barr virus infection	11/31	202/8163	8.9193e-11	1.00788e-08	7.04155e-09	9636/6772/5610/4939/3107/23586/3133/567/4938/595/3106	11		hsa02010	hsa02010	ABC transporters	1/2	45/8163	0.0109956	0.0219913	0.0115744	154664	1
hsa05160	hsa05160	Hepatitis C	9/31	157/8163	4.01938e-09	2.27095e-07	1.5866e-07	4599/3434/6772/5610/4600/4939/23586/4938/595	9
hsa05162	hsa05162	Measles	8/31	139/8163	3.27475e-08	1.23349e-06	8.61776e-07	4599/6772/5610/4600/4939/23586/4938/595	8
hsa05168	hsa05168	Herpes simplex virus 1 infection	11/31	495/8163	1.01807e-06	2.87604e-05	2.00935e-05	684/6772/5610/4939/3107/23586/3133/567/6672/4938/3106	11
hsa05171	hsa05171	Coronavirus disease - COVID-19	8/31	232/8163	1.69156e-06	3.82293e-05	2.67089e-05	4599/9636/6772/5610/4600/4939/23586/4938	8
hsa05165	hsa05165	Human papillomavirus infection	9/31	331/8163	2.43128e-06	4.34868e-05	3.0382e-05	4599/9636/6772/5610/4600/3107/3133/595/3106	9
hsa05164	hsa05164	Influenza A	7/31	171/8163	2.69387e-06	4.34868e-05	3.0382e-05	4599/6772/5610/4600/4939/23586/4938	7
hsa05416	hsa05416	Viral myocarditis	4/31	60/8163	7.15486e-05	0.000939097	0.000656099	3107/3133/595/3106	4
hsa05167	hsa05167	Kaposi sarcoma-associated herpesvirus infection	6/31	194/8163	7.47953e-05	0.000939097	0.000656099	6772/5610/3107/3133/595/3106	6
hsa03250	hsa03250	Viral life cycle - HIV-1	4/31	63/8163	8.67075e-05	0.000979795	0.000684533	4599/684/4600/25939	4
hsa05203	hsa05203	Viral carcinogenesis	6/31	204/8163	9.88532e-05	0.00101549	0.000709473	5610/3107/3133/6672/595/3106	6
hsa05170	hsa05170	Human immunodeficiency virus 1 infection	6/31	212/8163	0.000122243	0.00115112	0.000804229	684/3107/25939/3133/567/3106	6
hsa04612	hsa04612	Antigen processing and presentation	4/31	78/8163	0.000199548	0.00173454	0.00121183	3107/3133/567/3106	4
hsa05330	hsa05330	Allograft rejection	3/31	38/8163	0.000382393	0.00308645	0.00215635	3107/3133/3106	3
hsa05332	hsa05332	Graft-versus-host disease	3/31	42/8163	0.000515052	0.00388006	0.0027108	3107/3133/3106	3
hsa04940	hsa04940	Type I diabetes mellitus	3/31	43/8163	0.00055226	0.00390034	0.00272497	3107/3133/3106	3
hsa05320	hsa05320	Autoimmune thyroid disease	3/31	53/8163	0.00102174	0.00679154	0.00474491	3107/3133/3106	3
hsa05166	hsa05166	Human T-cell leukemia virus 1 infection	5/31	222/8163	0.00135608	0.00851317	0.00594772	3107/3133/567/595/3106	5
hsa05163	hsa05163	Human cytomegalovirus infection	5/31	225/8163	0.00143951	0.00856132	0.00598136	3107/3133/567/595/3106	5
hsa04218	hsa04218	Cellular senescence	4/31	156/8163	0.0027015	0.0152635	0.0106638	3107/3133/595/3106	4
hsa00980	hsa00980	Metabolism of xenobiotics by cytochrome P450	3/31	78/8163	0.00311206	0.0167459	0.0116995	10941/1553/126	3
hsa00591	hsa00591	Linoleic acid metabolism	2/31	29/8163	0.0053165	0.0273075	0.0190784	1573/246	2
hsa04933	hsa04933	AGE-RAGE signaling pathway in diabetic complications	3/31	100/8163	0.00625261	0.0307193	0.021462	6772/2152/595	3
hsa05219	hsa05219	Bladder cancer	2/31	41/8163	0.0104385	0.0491478	0.0343371	1890/595	2
GO
Upregulation											Downregulation
	ID	Description	GeneRatio	BgRatio	pvalue	p.adjust	qvalue	geneID	Count			ID	Description	GeneRatio	BgRatio	pvalue	p.adjust	qvalue	geneID	Count
GO:0060337	GO:0060337	type I interferon signaling pathway	19/57	95/18862	1.76673e-30	1.48065e-27	9.97398e-28	IFI27/IFI6/XAF1/MX1/ISG15/IFIT1/IFITM3/IFITM1/IFIT3/BST2/STAT1/MX2/OAS2/HLA-C/SAMHD1/HLA-E/SP100/OAS1/HLA-B	19		GO:0031581	GO:0031581	hemidesmosome assembly	2/7	12/18862	7.77809e-06	0.00036557	0.000221062	PLEC/DST	2
GO:0071357	GO:0071357	cellular response to type I interferon	19/57	96/18862	2.19844e-30	1.48065e-27	9.97398e-28	IFI27/IFI6/XAF1/MX1/ISG15/IFIT1/IFITM3/IFITM1/IFIT3/BST2/STAT1/MX2/OAS2/HLA-C/SAMHD1/HLA-E/SP100/OAS1/HLA-B	19		GO:1900118	GO:1900118	negative regulation of execution phase of apoptosis	2/7	21/18862	2.47091e-05	0.000580664	0.00035113	MTRNR2L3/MTRNR2L1	2
GO:0034340	GO:0034340	response to type I interferon	19/57	101/18862	6.32091e-30	2.83809e-27	1.9118e-27	IFI27/IFI6/XAF1/MX1/ISG15/IFIT1/IFITM3/IFITM1/IFIT3/BST2/STAT1/MX2/OAS2/HLA-C/SAMHD1/HLA-E/SP100/OAS1/HLA-B	19		GO:1900117	GO:1900117	regulation of execution phase of apoptosis	2/7	29/18862	4.77034e-05	0.000747354	0.000451927	MTRNR2L3/MTRNR2L1	2
GO:0051607	GO:0051607	defense response to virus	21/57	260/18862	5.12709e-25	1.38124e-22	9.30433e-23	IFI27/IFI6/IFI44L/MX1/ISG15/IFIT1/IFITM3/IFITM1/IFIT3/BST2/STAT1/EIF2AK2/MX2/PARP9/OAS2/TRIM22/SAMHD1/DDX60/DDX58/OAS1/PLSCR1	21		GO:0045104	GO:0045104	intermediate filament cytoskeleton organization	2/7	50/18862	0.000143399	0.00140272	0.000848231	PLEC/DST	2
GO:0140546	GO:0140546	defense response to symbiont	21/57	260/18862	5.12709e-25	1.38124e-22	9.30433e-23	IFI27/IFI6/IFI44L/MX1/ISG15/IFIT1/IFITM3/IFITM1/IFIT3/BST2/STAT1/EIF2AK2/MX2/PARP9/OAS2/TRIM22/SAMHD1/DDX60/DDX58/OAS1/PLSCR1	21		GO:0045103	GO:0045103	intermediate filament-based process	2/7	51/18862	0.000149226	0.00140272	0.000848231	PLEC/DST	2
GO:0009615	GO:0009615	response to virus	22/57	359/18862	1.41127e-23	3.1683e-21	2.13424e-21	IFI27/IFI6/IFI44L/MX1/ISG15/IFI44/IFIT1/IFITM3/IFITM1/IFIT3/BST2/STAT1/EIF2AK2/MX2/PARP9/OAS2/TRIM22/SAMHD1/DDX60/DDX58/OAS1/PLSCR1	22		GO:2000272	GO:2000272	negative regulation of signaling receptor activity	2/7	66/18862	0.000250385	0.00196135	0.00118603	MTRNR2L3/MTRNR2L1	2
GO:0048525	GO:0048525	negative regulation of viral process	13/57	89/18862	4.77048e-19	9.17977e-17	6.18369e-17	MX1/ISG15/IFIT1/IFITM3/IFITM1/BST2/STAT1/EIF2AK2/OAS2/LY6E/SLPI/OAS1/PLSCR1	13		GO:0097194	GO:0097194	execution phase of apoptosis	2/7	94/18862	0.000507703	0.00336842	0.0020369	MTRNR2L3/MTRNR2L1	2
GO:0045071	GO:0045071	negative regulation of viral genome replication	11/57	54/18862	5.97232e-18	1.00559e-15	6.77386e-16	MX1/ISG15/IFIT1/IFITM3/IFITM1/BST2/EIF2AK2/OAS2/SLPI/OAS1/PLSCR1	11		GO:0007044	GO:0007044	cell-substrate junction assembly	2/7	100/18862	0.000574345	0.00336842	0.0020369	PLEC/DST	2
GO:0050792	GO:0050792	regulation of viral process	14/57	186/18862	2.66471e-16	3.98818e-14	2.68653e-14	MX1/ISG15/IFIT1/IFITM3/IFITM1/BST2/STAT1/EIF2AK2/OAS2/TRIM22/LY6E/SLPI/OAS1/PLSCR1	14		GO:0150115	GO:0150115	cell-substrate junction organization	2/7	106/18862	0.000645017	0.00336842	0.0020369	PLEC/DST	2
GO:1903900	GO:1903900	regulation of viral life cycle	13/57	148/18862	4.55256e-16	6.1323e-14	4.13085e-14	MX1/ISG15/IFIT1/IFITM3/IFITM1/BST2/EIF2AK2/OAS2/TRIM22/LY6E/SLPI/OAS1/PLSCR1	13		GO:0010469	GO:0010469	regulation of signaling receptor activity	2/7	188/18862	0.00200801	0.00943763	0.00570696	MTRNR2L3/MTRNR2L1	2
GO:0034341	GO:0034341	response to interferon-gamma	14/57	197/18862	5.98679e-16	6.72017e-14	4.52685e-14	PARP14/IFITM3/IFITM1/BST2/STAT1/PARP9/OAS2/HLA-C/TRIM22/HLA-E/B2M/SP100/OAS1/HLA-B	14		GO:0030011	GO:0030011	maintenance of cell polarity	1/7	18/18862	0.00666206	0.0284652	0.017213	DST	1
GO:0043903	GO:0043903	regulation of biological process involved in symbiotic interaction	14/57	197/18862	5.98679e-16	6.72017e-14	4.52685e-14	MX1/ISG15/IFIT1/IFITM3/IFITM1/BST2/STAT1/EIF2AK2/OAS2/TRIM22/LY6E/SLPI/OAS1/PLSCR1	14		GO:0008090	GO:0008090	retrograde axonal transport	1/7	21/18862	0.0077687	0.0304274	0.0183995	DST	1
GO:0045069	GO:0045069	regulation of viral genome replication	11/57	83/18862	9.43677e-16	9.77794e-14	6.58664e-14	MX1/ISG15/IFIT1/IFITM3/IFITM1/BST2/EIF2AK2/OAS2/SLPI/OAS1/PLSCR1	11		GO:0034329	GO:0034329	cell junction assembly	2/7	425/18862	0.00986804	0.0356768	0.0215738	PLEC/DST	2
GO:0060333	GO:0060333	interferon-gamma-mediated signaling pathway	11/57	91/18862	2.71747e-15	2.61459e-13	1.76125e-13	PARP14/STAT1/PARP9/OAS2/HLA-C/TRIM22/HLA-E/B2M/SP100/OAS1/HLA-B	11		GO:1901385	GO:1901385	regulation of voltage-gated calcium channel activity	1/7	34/18862	0.0125519	0.0421386	0.0254813	AHNAK	1
GO:0019079	GO:0019079	viral genome replication	12/57	129/18862	3.38609e-15	3.04071e-13	2.04829e-13	IFI27/MX1/ISG15/IFIT1/IFITM3/IFITM1/BST2/EIF2AK2/OAS2/SLPI/OAS1/PLSCR1	12
GO:0019058	GO:0019058	viral life cycle	14/57	348/18862	1.53403e-12	1.29146e-10	8.69958e-11	IFI27/MX1/ISG15/IFIT1/IFITM3/IFITM1/BST2/EIF2AK2/OAS2/TRIM22/LY6E/SLPI/OAS1/PLSCR1	14
GO:0071346	GO:0071346	cellular response to interferon-gamma	11/57	177/18862	4.61257e-12	3.65479e-10	2.46194e-10	PARP14/STAT1/PARP9/OAS2/HLA-C/TRIM22/HLA-E/B2M/SP100/OAS1/HLA-B	11
GO:0035455	GO:0035455	response to interferon-alpha	6/57	21/18862	3.04305e-11	2.27722e-09	1.53398e-09	IFITM3/IFITM1/IFIT3/BST2/EIF2AK2/MX2	6
GO:0035456	GO:0035456	response to interferon-beta	6/57	31/18862	4.03424e-10	2.86006e-08	1.9266e-08	XAF1/IFITM3/IFITM1/BST2/STAT1/PLSCR1	6
GO:0002480	GO:0002480	antigen processing and presentation of exogenous peptide antigen via MHC class I, TAP-independent	4/57	9/18862	9.33447e-09	6.28677e-07	4.2349e-07	HLA-C/HLA-E/B2M/HLA-B	4
GO:0019885	GO:0019885	antigen processing and presentation of endogenous peptide antigen via MHC class I	4/57	17/18862	1.73173e-07	1.11078e-05	7.48244e-06	HLA-C/HLA-E/B2M/HLA-B	4
GO:0002483	GO:0002483	antigen processing and presentation of endogenous peptide antigen	4/57	19/18862	2.80758e-07	1.719e-05	1.15796e-05	HLA-C/HLA-E/B2M/HLA-B	4
GO:0002831	GO:0002831	regulation of response to biotic stimulus	10/57	420/18862	4.56747e-07	2.67495e-05	1.8019e-05	PARP14/IFIT1/STAT1/PARP9/SAMHD1/DDX60/DDX58/HLA-E/PLSCR1/HLA-B	10
GO:1903901	GO:1903901	negative regulation of viral life cycle	4/57	24/18862	7.61087e-07	4.2716e-05	2.87744e-05	IFITM3/IFITM1/BST2/LY6E	4
GO:0019883	GO:0019883	antigen processing and presentation of endogenous antigen	4/57	26/18862	1.06599e-06	5.74355e-05	3.86898e-05	HLA-C/HLA-E/B2M/HLA-B	4
GO:0002484	GO:0002484	antigen processing and presentation of endogenous peptide antigen via MHC class I via ER pathway	3/57	8/18862	1.44961e-06	7.23196e-05	4.8716e-05	HLA-C/HLA-E/HLA-B	3
GO:0002486	GO:0002486	antigen processing and presentation of endogenous peptide antigen via MHC class I via ER pathway, TAP-independent	3/57	8/18862	1.44961e-06	7.23196e-05	4.8716e-05	HLA-C/HLA-E/HLA-B	3
GO:0051701	GO:0051701	biological process involved in interaction with host	7/57	219/18862	4.17419e-06	0.000200808	0.000135269	IFIT1/IFITM3/IFITM1/EIF2AK2/TRIM22/LY6E/PLSCR1	7
GO:0046596	GO:0046596	regulation of viral entry into host cell	4/57	41/18862	6.98153e-06	0.00032428	0.000218442	IFITM3/IFITM1/TRIM22/LY6E	4
GO:0002697	GO:0002697	regulation of immune effector process	9/57	465/18862	9.79769e-06	0.000439916	0.000296337	IFIT1/BST2/STAT1/PARP9/DDX60/DDX58/HLA-E/B2M/HLA-B	9
GO:0052372	GO:0052372	modulation by symbiont of entry into host	4/57	48/18862	1.3205e-05	0.000573779	0.00038651	IFITM3/IFITM1/TRIM22/LY6E	4
GO:0002477	GO:0002477	antigen processing and presentation of exogenous peptide antigen via MHC class Ib	2/57	3/18862	2.6865e-05	0.00113085	0.000761764	HLA-E/B2M	2
GO:0046597	GO:0046597	negative regulation of viral entry into host cell	3/57	20/18862	2.87592e-05	0.0011739	0.000790764	IFITM3/IFITM1/LY6E	3
GO:0045088	GO:0045088	regulation of innate immune response	7/57	315/18862	4.38031e-05	0.00170208	0.00114656	PARP14/STAT1/PARP9/SAMHD1/HLA-E/PLSCR1/HLA-B	7
GO:0045824	GO:0045824	negative regulation of innate immune response	4/57	65/18862	4.42263e-05	0.00170208	0.00114656	PARP14/SAMHD1/HLA-E/HLA-B	4
GO:0050688	GO:0050688	regulation of defense response to virus	4/57	69/18862	5.59673e-05	0.00203481	0.0013707	IFIT1/STAT1/PARP9/DDX58	4
GO:0060330	GO:0060330	regulation of response to interferon-gamma	3/57	25/18862	5.74038e-05	0.00203481	0.0013707	PARP14/STAT1/PARP9	3
GO:0060334	GO:0060334	regulation of interferon-gamma-mediated signaling pathway	3/57	25/18862	5.74038e-05	0.00203481	0.0013707	PARP14/STAT1/PARP9	3
GO:0046718	GO:0046718	viral entry into host cell	5/57	140/18862	6.43876e-05	0.00222385	0.00149803	IFITM3/IFITM1/TRIM22/LY6E/PLSCR1	5
GO:0002479	GO:0002479	antigen processing and presentation of exogenous peptide antigen via MHC class I, TAP-dependent	4/57	75/18862	7.76357e-05	0.00261438	0.0017611	HLA-C/HLA-E/B2M/HLA-B	4
GO:0050777	GO:0050777	negative regulation of immune response	5/57	150/18862	8.92835e-05	0.00289984	0.0019534	PARP14/SAMHD1/HLA-E/ALOX15/HLA-B	5
GO:0001916	GO:0001916	positive regulation of T cell mediated cytotoxicity	3/57	29/18862	9.04182e-05	0.00289984	0.0019534	HLA-E/B2M/HLA-B	3
GO:0044409	GO:0044409	entry into host	5/57	153/18862	9.80312e-05	0.00305817	0.00206005	IFITM3/IFITM1/TRIM22/LY6E/PLSCR1	5
GO:0042590	GO:0042590	antigen processing and presentation of exogenous peptide antigen via MHC class I	4/57	80/18862	9.98956e-05	0.00305817	0.00206005	HLA-C/HLA-E/B2M/HLA-B	4
GO:0002230	GO:0002230	positive regulation of defense response to virus by host	3/57	31/18862	0.000110753	0.0033152	0.00223319	STAT1/PARP9/DDX58	3
GO:0002718	GO:0002718	regulation of cytokine production involved in immune response	4/57	84/18862	0.000120783	0.00353684	0.00238249	BST2/DDX58/HLA-E/B2M	4
GO:0015677	GO:0015677	copper ion import	2/57	6/18862	0.000133543	0.00374756	0.00252444	SLC31A1/STEAP4	2
GO:0042270	GO:0042270	protection from natural killer cell mediated cytotoxicity	2/57	6/18862	0.000133543	0.00374756	0.00252444	HLA-E/HLA-B	2
GO:0002367	GO:0002367	cytokine production involved in immune response	4/57	93/18862	0.00017912	0.00474239	0.00319458	BST2/DDX58/HLA-E/B2M	4
GO:0052126	GO:0052126	movement in host environment	5/57	175/18862	0.000184007	0.00474239	0.00319458	IFITM3/IFITM1/TRIM22/LY6E/PLSCR1	5
GO:0002428	GO:0002428	antigen processing and presentation of peptide antigen via MHC class Ib	2/57	7/18862	0.000186597	0.00474239	0.00319458	HLA-E/B2M	2
GO:0046719	GO:0046719	regulation by virus of viral protein levels in host cell	2/57	7/18862	0.000186597	0.00474239	0.00319458	IFIT1/STAT1	2
GO:2001301	GO:2001301	lipoxin biosynthetic process	2/57	7/18862	0.000186597	0.00474239	0.00319458	HPGD/ALOX15	2
GO:0001914	GO:0001914	regulation of T cell mediated cytotoxicity	3/57	38/18862	0.000204761	0.00510764	0.00344062	HLA-E/B2M/HLA-B	3
GO:0002474	GO:0002474	antigen processing and presentation of peptide antigen via MHC class I	4/57	99/18862	0.000227854	0.00557464	0.0037552	HLA-C/HLA-E/B2M/HLA-B	4
GO:0002832	GO:0002832	negative regulation of response to biotic stimulus	4/57	100/18862	0.000236817	0.00557464	0.0037552	PARP14/SAMHD1/HLA-E/HLA-B	4
GO:0003373	GO:0003373	dynamin family protein polymerization involved in membrane fission	2/57	8/18862	0.000248313	0.00557464	0.0037552	MX1/MX2	2
GO:0003374	GO:0003374	dynamin family protein polymerization involved in mitochondrial fission	2/57	8/18862	0.000248313	0.00557464	0.0037552	MX1/MX2	2
GO:0016185	GO:0016185	synaptic vesicle budding from presynaptic endocytic zone membrane	2/57	8/18862	0.000248313	0.00557464	0.0037552	MX1/MX2	2
GO:2001300	GO:2001300	lipoxin metabolic process	2/57	8/18862	0.000248313	0.00557464	0.0037552	HPGD/ALOX15	2
GO:0050691	GO:0050691	regulation of defense response to virus by host	3/57	41/18862	0.000257085	0.00567694	0.00382411	STAT1/PARP9/DDX58	3
GO:0060759	GO:0060759	regulation of response to cytokine stimulus	5/57	189/18862	0.000262963	0.00571307	0.00384845	PARP14/STAT1/PARP9/SAMHD1/DDX58	5
GO:0060700	GO:0060700	regulation of ribonuclease activity	2/57	9/18862	0.00031864	0.00681283	0.00458927	OAS2/OAS1	2
GO:0045646	GO:0045646	regulation of erythrocyte differentiation	3/57	47/18862	0.000386063	0.00812542	0.00547346	ISG15/STAT1/B2M	3
GO:0030218	GO:0030218	erythrocyte differentiation	4/57	115/18862	0.000403735	0.00823986	0.00555055	ISG15/STAT1/B2M/EPAS1	4
GO:0033559	GO:0033559	unsaturated fatty acid metabolic process	4/57	115/18862	0.000403735	0.00823986	0.00555055	CYP2A13/CYP2J2/HPGD/ALOX15	4
GO:0001913	GO:0001913	T cell mediated cytotoxicity	3/57	48/18862	0.00041092	0.00826133	0.00556501	HLA-E/B2M/HLA-B	3
GO:0002703	GO:0002703	regulation of leukocyte mediated immunity	5/57	209/18862	0.000417504	0.00827027	0.00557103	BST2/DDX58/HLA-E/B2M/HLA-B	5
GO:0001676	GO:0001676	long-chain fatty acid metabolic process	4/57	120/18862	0.000474389	0.0092609	0.00623835	CYP2A13/CYP2J2/HPGD/ALOX15	4
GO:0070142	GO:0070142	synaptic vesicle budding	2/57	11/18862	0.000484923	0.00928693	0.00625588	MX1/MX2	2
GO:0034101	GO:0034101	erythrocyte homeostasis	4/57	121/18862	0.000489511	0.00928693	0.00625588	ISG15/STAT1/B2M/EPAS1	4
GO:0002699	GO:0002699	positive regulation of immune effector process	5/57	219/18862	0.000516622	0.00947964	0.00638569	DDX60/DDX58/HLA-E/B2M/HLA-B	5
GO:0002711	GO:0002711	positive regulation of T cell mediated immunity	3/57	52/18862	0.00052058	0.00947964	0.00638569	HLA-E/B2M/HLA-B	3
GO:0006690	GO:0006690	icosanoid metabolic process	4/57	123/18862	0.000520782	0.00947964	0.00638569	CYP2A13/CYP2J2/HPGD/ALOX15	4
GO:0002704	GO:0002704	negative regulation of leukocyte mediated immunity	3/57	53/18862	0.000550635	0.00968178	0.00652186	BST2/HLA-E/HLA-B	3
GO:0002720	GO:0002720	positive regulation of cytokine production involved in immune response	3/57	53/18862	0.000550635	0.00968178	0.00652186	DDX58/HLA-E/B2M	3
GO:0002705	GO:0002705	positive regulation of leukocyte mediated immunity	4/57	125/18862	0.00055345	0.00968178	0.00652186	DDX58/HLA-E/B2M/HLA-B	4
GO:0002730	GO:0002730	regulation of dendritic cell cytokine production	2/57	12/18862	0.000580779	0.00990264	0.00667063	BST2/DDX58	2
GO:0140289	GO:0140289	protein mono-ADP-ribosylation	2/57	12/18862	0.000580779	0.00990264	0.00667063	PARP14/PARP9	2
GO:0001912	GO:0001912	positive regulation of leukocyte mediated cytotoxicity	3/57	55/18862	0.00061403	0.0103387	0.00696439	HLA-E/B2M/HLA-B	3
GO:0051289	GO:0051289	protein homotetramerization	3/57	56/18862	0.000647401	0.0106347	0.00716379	AQP5/SAMHD1/B2M	3
GO:0060760	GO:0060760	positive regulation of response to cytokine stimulus	3/57	56/18862	0.000647401	0.0106347	0.00716379	PARP14/PARP9/DDX58	3
GO:0002371	GO:0002371	dendritic cell cytokine production	2/57	13/18862	0.000685043	0.0111175	0.00748899	BST2/DDX58	2
GO:0019369	GO:0019369	arachidonic acid metabolic process	3/57	59/18862	0.000754394	0.0120972	0.00814897	CYP2A13/CYP2J2/ALOX15	3
GO:0002475	GO:0002475	antigen processing and presentation via MHC class Ib	2/57	14/18862	0.000797667	0.0126407	0.00851503	HLA-E/B2M	2
GO:0055076	GO:0055076	transition metal ion homeostasis	4/57	139/18862	0.00082422	0.0129096	0.00869618	B2M/SLC31A1/EPAS1/STEAP4	4
GO:0031343	GO:0031343	positive regulation of cell killing	3/57	63/18862	0.000913678	0.0140608	0.00947168	HLA-E/B2M/HLA-B	3
GO:0090148	GO:0090148	membrane fission	2/57	15/18862	0.000918599	0.0140608	0.00947168	MX1/MX2	2
GO:0002262	GO:0002262	myeloid cell homeostasis	4/57	145/18862	0.000964769	0.0146016	0.00983596	ISG15/STAT1/B2M/EPAS1	4
GO:0002700	GO:0002700	regulation of production of molecular mediator of immune response	4/57	146/18862	0.000989732	0.014813	0.00997835	BST2/DDX58/HLA-E/B2M	4
GO:0006825	GO:0006825	copper ion transport	2/57	16/18862	0.00104779	0.015341	0.0103341	SLC31A1/STEAP4	2
GO:0019372	GO:0019372	lipoxygenase pathway	2/57	16/18862	0.00104779	0.015341	0.0103341	HPGD/ALOX15	2
GO:0002888	GO:0002888	positive regulation of myeloid leukocyte mediated immunity	2/57	17/18862	0.0011852	0.0171662	0.0115635	DDX58/HLA-E	2
GO:0098586	GO:0098586	cellular response to virus	3/57	71/18862	0.00129276	0.0181064	0.0121969	IFI6/DDX60/DDX58	3
GO:0002683	GO:0002683	negative regulation of immune system process	6/57	403/18862	0.0013258	0.0181064	0.0121969	PARP14/BST2/SAMHD1/HLA-E/ALOX15/HLA-B	6
GO:0045953	GO:0045953	negative regulation of natural killer cell mediated cytotoxicity	2/57	18/18862	0.00133076	0.0181064	0.0121969	HLA-E/HLA-B	2
GO:0071360	GO:0071360	cellular response to exogenous dsRNA	2/57	18/18862	0.00133076	0.0181064	0.0121969	IFIT1/DDX58	2
GO:0098884	GO:0098884	postsynaptic neurotransmitter receptor internalization	2/57	18/18862	0.00133076	0.0181064	0.0121969	MX1/MX2	2
GO:0140239	GO:0140239	postsynaptic endocytosis	2/57	18/18862	0.00133076	0.0181064	0.0121969	MX1/MX2	2
GO:0051100	GO:0051100	negative regulation of binding	4/57	159/18862	0.00135697	0.0182784	0.0123127	IFIT1/SLPI/B2M/SP100	4
GO:0002716	GO:0002716	negative regulation of natural killer cell mediated immunity	2/57	19/18862	0.00148444	0.0197974	0.013336	HLA-E/HLA-B	2
GO:0019373	GO:0019373	epoxygenase P450 pathway	2/57	20/18862	0.00164618	0.0217393	0.014644	CYP2A13/CYP2J2	2
GO:0002709	GO:0002709	regulation of T cell mediated immunity	3/57	78/18862	0.00169521	0.0220447	0.0148498	HLA-E/B2M/HLA-B	3
GO:0002440	GO:0002440	production of molecular mediator of immune response	5/57	286/18862	0.00170204	0.0220447	0.0148498	BST2/SAMHD1/DDX58/HLA-E/B2M	5
GO:0002819	GO:0002819	regulation of adaptive immune response	4/57	170/18862	0.00173458	0.0222522	0.0149896	HLA-E/B2M/ALOX15/HLA-B	4
GO:0001910	GO:0001910	regulation of leukocyte mediated cytotoxicity	3/57	79/18862	0.00175837	0.0223446	0.0150518	HLA-E/B2M/HLA-B	3
GO:0043651	GO:0043651	linoleic acid metabolic process	2/57	21/18862	0.00181594	0.0228605	0.0153993	CYP2J2/ALOX15	2
GO:0001911	GO:0001911	negative regulation of leukocyte mediated cytotoxicity	2/57	22/18862	0.00199366	0.0235223	0.0158451	HLA-E/HLA-B	2
GO:0032069	GO:0032069	regulation of nuclease activity	2/57	22/18862	0.00199366	0.0235223	0.0158451	OAS2/OAS1	2
GO:0032727	GO:0032727	positive regulation of interferon-alpha production	2/57	22/18862	0.00199366	0.0235223	0.0158451	STAT1/DDX58	2
GO:0071359	GO:0071359	cellular response to dsRNA	2/57	22/18862	0.00199366	0.0235223	0.0158451	IFIT1/DDX58	2
GO:0001819	GO:0001819	positive regulation of cytokine production	6/57	437/18862	0.00199827	0.0235223	0.0158451	STAT1/EIF2AK2/DDX58/F3/HLA-E/B2M	6
GO:0001959	GO:0001959	regulation of cytokine-mediated signaling pathway	4/57	177/18862	0.00200968	0.0235223	0.0158451	PARP14/STAT1/PARP9/SAMHD1	4
GO:0002478	GO:0002478	antigen processing and presentation of exogenous peptide antigen	4/57	177/18862	0.00200968	0.0235223	0.0158451	HLA-C/HLA-E/B2M/HLA-B	4
GO:0051260	GO:0051260	protein homooligomerization	4/57	177/18862	0.00200968	0.0235223	0.0158451	AQP5/SAMHD1/B2M/STEAP4	4
GO:0051262	GO:0051262	protein tetramerization	3/57	83/18862	0.00202568	0.0235223	0.0158451	AQP5/SAMHD1/B2M	3
GO:0042738	GO:0042738	exogenous drug catabolic process	2/57	23/18862	0.00217931	0.02509	0.0169012	CYP2A13/CYP2J2	2
GO:0007589	GO:0007589	body fluid secretion	3/57	86/18862	0.00224188	0.0253766	0.0170942	OAS2/AQP5/CCND1	3
GO:0055072	GO:0055072	iron ion homeostasis	3/57	86/18862	0.00224188	0.0253766	0.0170942	B2M/EPAS1/STEAP4	3
GO:0019884	GO:0019884	antigen processing and presentation of exogenous antigen	4/57	185/18862	0.00235952	0.0264856	0.0178413	HLA-C/HLA-E/B2M/HLA-B	4
GO:0039529	GO:0039529	RIG-I signaling pathway	2/57	25/18862	0.00257417	0.0281903	0.0189896	DDX60/DDX58	2
GO:0042737	GO:0042737	drug catabolic process	2/57	25/18862	0.00257417	0.0281903	0.0189896	CYP2A13/CYP2J2	2
GO:0099590	GO:0099590	neurotransmitter receptor internalization	2/57	25/18862	0.00257417	0.0281903	0.0189896	MX1/MX2	2
GO:0009264	GO:0009264	deoxyribonucleotide catabolic process	2/57	26/18862	0.00278329	0.0297122	0.0200148	SAMHD1/TYMP	2
GO:0031342	GO:0031342	negative regulation of cell killing	2/57	26/18862	0.00278329	0.0297122	0.0200148	HLA-E/HLA-B	2
GO:0048002	GO:0048002	antigen processing and presentation of peptide antigen	4/57	194/18862	0.0028009	0.0297122	0.0200148	HLA-C/HLA-E/B2M/HLA-B	4
GO:0046386	GO:0046386	deoxyribose phosphate catabolic process	2/57	27/18862	0.00300013	0.0297122	0.0200148	SAMHD1/TYMP	2
GO:0001815	GO:0001815	positive regulation of antibody-dependent cellular cytotoxicity	1/57	1/18862	0.00302195	0.0297122	0.0200148	HLA-E	1
GO:0002373	GO:0002373	plasmacytoid dendritic cell cytokine production	1/57	1/18862	0.00302195	0.0297122	0.0200148	BST2	1
GO:0002481	GO:0002481	antigen processing and presentation of exogenous protein antigen via MHC class Ib, TAP-dependent	1/57	1/18862	0.00302195	0.0297122	0.0200148	B2M	1
GO:0002736	GO:0002736	regulation of plasmacytoid dendritic cell cytokine production	1/57	1/18862	0.00302195	0.0297122	0.0200148	BST2	1
GO:0002737	GO:0002737	negative regulation of plasmacytoid dendritic cell cytokine production	1/57	1/18862	0.00302195	0.0297122	0.0200148	BST2	1
GO:0015679	GO:0015679	plasma membrane copper ion transport	1/57	1/18862	0.00302195	0.0297122	0.0200148	SLC31A1	1
GO:0046725	GO:0046725	negative regulation by virus of viral protein levels in host cell	1/57	1/18862	0.00302195	0.0297122	0.0200148	STAT1	1
GO:0072308	GO:0072308	negative regulation of metanephric nephron tubule epithelial cell differentiation	1/57	1/18862	0.00302195	0.0297122	0.0200148	STAT1	1
GO:0098705	GO:0098705	copper ion import across plasma membrane	1/57	1/18862	0.00302195	0.0297122	0.0200148	SLC31A1	1
GO:1905828	GO:1905828	regulation of prostaglandin catabolic process	1/57	1/18862	0.00302195	0.0297122	0.0200148	HPGD	1
GO:0032091	GO:0032091	negative regulation of protein binding	3/57	96/18862	0.003064	0.0299073	0.0201462	IFIT1/SLPI/B2M	3
GO:0002507	GO:0002507	tolerance induction	2/57	28/18862	0.00322466	0.0305889	0.0206053	HLA-E/HLA-B	2
GO:0010039	GO:0010039	response to iron ion	2/57	28/18862	0.00322466	0.0305889	0.0206053	B2M/CCND1	2
GO:0032607	GO:0032607	interferon-alpha production	2/57	28/18862	0.00322466	0.0305889	0.0206053	STAT1/DDX58	2
GO:0032647	GO:0032647	regulation of interferon-alpha production	2/57	28/18862	0.00322466	0.0305889	0.0206053	STAT1/DDX58	2
GO:0031341	GO:0031341	regulation of cell killing	3/57	98/18862	0.00324778	0.0305927	0.0206079	HLA-E/B2M/HLA-B	3
GO:0002702	GO:0002702	positive regulation of production of molecular mediator of immune response	3/57	99/18862	0.00334215	0.0310474	0.0209142	DDX58/HLA-E/B2M	3
GO:0002824	GO:0002824	positive regulation of adaptive immune response based on somatic recombination of immune receptors built from immunoglobulin superfamily domains	3/57	99/18862	0.00334215	0.0310474	0.0209142	HLA-E/B2M/HLA-B	3
GO:0050690	GO:0050690	regulation of defense response to virus by virus	2/57	29/18862	0.00345683	0.0318928	0.0214837	EIF2AK2/B2M	2
GO:0046822	GO:0046822	regulation of nucleocytoplasmic transport	3/57	103/18862	0.00373642	0.0342378	0.0230633	IFI27/MX2/SP100	3
GO:0002456	GO:0002456	T cell mediated immunity	3/57	104/18862	0.00383923	0.0347076	0.0233798	HLA-E/B2M/HLA-B	3
GO:0002821	GO:0002821	positive regulation of adaptive immune response	3/57	104/18862	0.00383923	0.0347076	0.0233798	HLA-E/B2M/HLA-B	3
GO:0002526	GO:0002526	acute inflammatory response	3/57	107/18862	0.00415797	0.0369649	0.0249003	F3/HLA-E/PLSCR1	3
GO:0039528	GO:0039528	cytoplasmic pattern recognition receptor signaling pathway in response to virus	2/57	32/18862	0.00419868	0.0369649	0.0249003	DDX60/DDX58	2
GO:0045648	GO:0045648	positive regulation of erythrocyte differentiation	2/57	32/18862	0.00419868	0.0369649	0.0249003	ISG15/STAT1	2
GO:0046825	GO:0046825	regulation of protein export from nucleus	2/57	32/18862	0.00419868	0.0369649	0.0249003	IFI27/SP100	2
GO:0002708	GO:0002708	positive regulation of lymphocyte mediated immunity	3/57	108/18862	0.00426768	0.0373284	0.0251452	HLA-E/B2M/HLA-B	3
GO:0051098	GO:0051098	regulation of binding	5/57	357/18862	0.00441779	0.038392	0.0258617	IFIT1/PARP9/SLPI/B2M/SP100	5
GO:0042759	GO:0042759	long-chain fatty acid biosynthetic process	2/57	33/18862	0.00446093	0.0385184	0.0259468	HPGD/ALOX15	2
GO:0006471	GO:0006471	protein ADP-ribosylation	2/57	34/18862	0.00473058	0.0405866	0.02734	PARP14/PARP9	2
GO:0001909	GO:0001909	leukocyte mediated cytotoxicity	3/57	113/18862	0.00484265	0.0412851	0.0278106	HLA-E/B2M/HLA-B	3
GO:0051259	GO:0051259	protein complex oligomerization	4/57	229/18862	0.00505468	0.0428217	0.0288456	AQP5/SAMHD1/B2M/STEAP4	4
GO:0009394	GO:0009394	2'-deoxyribonucleotide metabolic process	2/57	36/18862	0.00529192	0.0437045	0.0294403	SAMHD1/TYMP	2
GO:0019882	GO:0019882	antigen processing and presentation	4/57	234/18862	0.00545301	0.0437045	0.0294403	HLA-C/HLA-E/B2M/HLA-B	4
GO:0120254	GO:0120254	olefinic compound metabolic process	3/57	119/18862	0.0055917	0.0437045	0.0294403	CYP2A13/CYP2J2/ALOX15	3
GO:0031348	GO:0031348	negative regulation of defense response	4/57	236/18862	0.00561807	0.0437045	0.0294403	PARP14/SAMHD1/HLA-E/HLA-B	4
GO:0019692	GO:0019692	deoxyribose phosphate metabolic process	2/57	38/18862	0.00588233	0.0437045	0.0294403	SAMHD1/TYMP	2
GO:0001788	GO:0001788	antibody-dependent cellular cytotoxicity	1/57	2/18862	0.00603493	0.0437045	0.0294403	HLA-E	1
GO:0001798	GO:0001798	positive regulation of type IIa hypersensitivity	1/57	2/18862	0.00603493	0.0437045	0.0294403	HLA-E	1
GO:0001813	GO:0001813	regulation of antibody-dependent cellular cytotoxicity	1/57	2/18862	0.00603493	0.0437045	0.0294403	HLA-E	1
GO:0002543	GO:0002543	activation of blood coagulation via clotting cascade	1/57	2/18862	0.00603493	0.0437045	0.0294403	F3	1
GO:0002731	GO:0002731	negative regulation of dendritic cell cytokine production	1/57	2/18862	0.00603493	0.0437045	0.0294403	BST2	1
GO:0002894	GO:0002894	positive regulation of type II hypersensitivity	1/57	2/18862	0.00603493	0.0437045	0.0294403	HLA-E	1
GO:0003340	GO:0003340	negative regulation of mesenchymal to epithelial transition involved in metanephros morphogenesis	1/57	2/18862	0.00603493	0.0437045	0.0294403	STAT1	1
GO:0019049	GO:0019049	mitigation of host defenses by virus	1/57	2/18862	0.00603493	0.0437045	0.0294403	EIF2AK2	1
GO:0019060	GO:0019060	intracellular transport of viral protein in host cell	1/57	2/18862	0.00603493	0.0437045	0.0294403	IFIT1	1
GO:0030581	GO:0030581	symbiont intracellular protein transport in host	1/57	2/18862	0.00603493	0.0437045	0.0294403	IFIT1	1
GO:0030683	GO:0030683	mitigation of host immune response by virus	1/57	2/18862	0.00603493	0.0437045	0.0294403	EIF2AK2	1
GO:0032639	GO:0032639	TRAIL production	1/57	2/18862	0.00603493	0.0437045	0.0294403	HLA-E	1
GO:0032679	GO:0032679	regulation of TRAIL production	1/57	2/18862	0.00603493	0.0437045	0.0294403	HLA-E	1
GO:0032759	GO:0032759	positive regulation of TRAIL production	1/57	2/18862	0.00603493	0.0437045	0.0294403	HLA-E	1
GO:0071283	GO:0071283	cellular response to iron(III) ion	1/57	2/18862	0.00603493	0.0437045	0.0294403	B2M	1
GO:0072183	GO:0072183	negative regulation of nephron tubule epithelial cell differentiation	1/57	2/18862	0.00603493	0.0437045	0.0294403	STAT1	1
GO:1901253	GO:1901253	negative regulation of intracellular transport of viral material	1/57	2/18862	0.00603493	0.0437045	0.0294403	BST2	1
GO:1902216	GO:1902216	positive regulation of interleukin-4-mediated signaling pathway	1/57	2/18862	0.00603493	0.0437045	0.0294403	PARP14	1
GO:1904432	GO:1904432	regulation of ferrous iron binding	1/57	2/18862	0.00603493	0.0437045	0.0294403	B2M	1
GO:1904434	GO:1904434	positive regulation of ferrous iron binding	1/57	2/18862	0.00603493	0.0437045	0.0294403	B2M	1
GO:1904435	GO:1904435	regulation of transferrin receptor binding	1/57	2/18862	0.00603493	0.0437045	0.0294403	B2M	1
GO:1904437	GO:1904437	positive regulation of transferrin receptor binding	1/57	2/18862	0.00603493	0.0437045	0.0294403	B2M	1
GO:0035821	GO:0035821	modulation of process of other organism	3/57	123/18862	0.00612761	0.0441385	0.0297326	IFI27/EIF2AK2/SLPI	3
GO:0010951	GO:0010951	negative regulation of endopeptidase activity	4/57	245/18862	0.00640227	0.0456605	0.0307579	IFI6/BST2/SLPI/RARRES1	4
GO:0002698	GO:0002698	negative regulation of immune effector process	3/57	125/18862	0.0064067	0.0456605	0.0307579	BST2/HLA-E/HLA-B	3
GO:0009262	GO:0009262	deoxyribonucleotide metabolic process	2/57	40/18862	0.00650147	0.046092	0.0310486	SAMHD1/TYMP	2
GO:0000041	GO:0000041	transition metal ion transport	3/57	127/18862	0.00669329	0.0472034	0.0317973	B2M/SLC31A1/STEAP4	3
GO:0048872	GO:0048872	homeostasis of number of cells	4/57	249/18862	0.00677305	0.0475172	0.0320086	ISG15/STAT1/B2M/EPAS1	4
GO:0032479	GO:0032479	regulation of type I interferon production	3/57	128/18862	0.0068394	0.0477341	0.0321547	ISG15/STAT1/DDX58	3
GO:0032606	GO:0032606	type I interferon production	3/57	129/18862	0.00698741	0.0485157	0.0326812	ISG15/STAT1/DDX58	3
GO:0000266	GO:0000266	mitochondrial fission	2/57	42/18862	0.00714896	0.0493828	0.0332653	MX1/MX2	2
