## Supplementary Tables for "Integrated analyses of single-cell RNA-seq public data reveal the gene regulatory network landscape of respiratory epithelial and peripheral immune cells in COVID-19 patients": Table S6.xlsx

### Sheet: Ciliated_Cells
KEGG
Upregulation											Downregulation
	ID	Description	GeneRatio	BgRatio	pvalue	p.adjust	qvalue	geneID	Count			ID	Description	GeneRatio	BgRatio	pvalue	p.adjust	qvalue	geneID	Count
hsa03010	hsa03010	Ribosome	33/305	158/8163	2.46244e-16	7.19032e-14	6.22089e-14	6223/6176/6205/6208/7311/6217/6181/6132/6227/6235/6157/2197/6168/6143/6165/6209/6158/6161/6207/6175/6141/6233/6194/6191/23521/6135/6193/6206/6202/11224/6222/25873/6138	33		hsa05014	hsa05014	Amyotrophic lateral sclerosis	11/47	364/8163	4.87962e-06	0.000203312	0.000180221	2521/201625/1770/146754/25981/196385/1768/8701/55567/56171/1767	11
hsa00190	hsa00190	Oxidative phosphorylation	30/305	134/8163	8.13301e-16	1.18742e-13	1.02733e-13	10975/29796/1350/514/8992/1337/1349/9296/4697/4700/537/1329/521/9377/1327/1351/51382/4708/27089/4717/517/7388/7384/4707/51079/1340/533/10632/522/4716	30		hsa05016	hsa05016	Huntington disease	10/47	306/8163	7.13375e-06	0.000203312	0.000180221	201625/1770/146754/25981/196385/1768/8701/55567/56171/1767	10
hsa05012	hsa05012	Parkinson disease	41/305	266/8163	3.86893e-15	3.76576e-13	3.25804e-13	7846/10975/6647/801/29796/10383/7494/3309/1350/514/1337/1349/7314/7311/808/4697/4700/1329/9377/1327/5705/1351/4708/5688/6233/27089/2778/5714/4717/517/10376/7388/11315/7384/5708/4707/51079/1340/598/522/4716	41		hsa05022	hsa05022	Pathways of neurodegeneration - multiple diseases	11/47	476/8163	6.04929e-05	0.00114936	0.00101883	2521/201625/1770/146754/25981/196385/1768/8701/55567/56171/1767	11
hsa05171	hsa05171	Coronavirus disease - COVID-19	37/305	232/8163	3.19215e-14	2.33027e-12	2.0161e-12	6223/4599/6176/3725/6205/6208/7311/6217/6181/6132/6227/6235/6157/2197/6168/6143/6165/5610/6209/6158/6161/6207/6175/6141/6233/6194/6191/23521/6135/6193/6206/6202/6772/11224/6222/25873/6138	37		hsa03040	hsa03040	Spliceosome	5/47	147/8163	0.00147624	0.0186502	0.016532	2521/1655/6430/10915/58517	5
hsa04141	hsa04141	Protein processing in endoplasmic reticulum	29/305	171/8163	4.72294e-12	2.7582e-10	2.38633e-10	10808/3312/3326/3320/3337/811/3300/10961/7184/10130/3301/7494/3309/23640/821/5610/7991/6748/6500/9601/10273/10134/10960/2923/201595/22824/1603/5034/6185	29		hsa04216	hsa04216	Ferroptosis	3/47	41/8163	0.00163598	0.0186502	0.016532	6303/1356/2729	3
hsa05020	hsa05020	Prion disease	36/305	273/8163	2.41923e-11	1.17736e-09	1.01863e-09	3312/7846/10975/6647/29796/10383/3309/1350/514/1337/1349/10963/4697/572/4700/1329/5879/9377/1327/5705/1351/4708/5688/27089/5714/4717/517/10376/7388/7384/5708/4707/51079/1340/522/4716	36
hsa04612	hsa04612	Antigen processing and presentation	18/305	78/8163	3.40825e-10	1.42173e-08	1.23004e-08	3105/972/3107/3106/3133/3312/3326/3320/3134/567/3122/811/3123/3309/821/3308/2923/5720	18
hsa05010	hsa05010	Alzheimer disease	41/305	384/8163	7.52322e-10	2.74597e-08	2.37575e-08	7846/322/10975/801/29796/10383/7494/1350/514/1337/1349/10313/808/4697/572/55851/4700/5610/5481/57142/1329/2597/9377/1327/5705/1351/4708/5688/27089/5714/4717/517/10376/7388/7384/5708/4707/51079/1340/522/4716	41
hsa05415	hsa05415	Diabetic cardiomyopathy	28/305	203/8163	1.63881e-09	5.31704e-08	4.60018e-08	1509/10975/29796/1350/514/1337/5500/1349/25874/4697/4700/1329/5879/2597/9377/1327/1351/4708/27089/4717/517/7388/7384/4707/51079/1340/522/4716	28
hsa04932	hsa04932	Non-alcoholic fatty liver disease	24/305	155/8163	2.426e-09	7.08393e-08	6.12885e-08	10975/29796/7494/1350/1337/3725/1349/4697/4700/1329/5879/9377/1327/1351/51094/4708/27089/4717/7388/7384/4707/51079/1340/4716	24
hsa05014	hsa05014	Amyotrophic lateral sclerosis	38/305	364/8163	6.31923e-09	1.67747e-07	1.45131e-07	7846/10975/6647/29796/10383/7494/400916/3309/1350/514/1337/1349/4697/572/4700/1329/5879/9377/1327/5705/1351/4708/5688/27089/5714/4717/517/10376/7388/7384/5708/4707/8878/51079/1340/598/522/4716	38
hsa04714	hsa04714	Thermogenesis	29/305	232/8163	8.36111e-09	2.03454e-07	1.76023e-07	11343/10975/29796/2181/1350/514/1337/1349/4697/4700/1329/521/9377/1327/1351/4708/27089/6194/2778/4717/517/7388/7384/4707/51079/1340/10632/522/4716	29
hsa05022	hsa05022	Pathways of neurodegeneration - multiple diseases	44/305	476/8163	1.56837e-08	3.52281e-07	3.04785e-07	7846/10975/6647/801/29796/10383/7494/3309/1350/514/1337/1349/7314/7311/808/4697/572/4700/5481/1329/5879/9377/1327/5705/1351/4708/5688/6233/27089/5714/4717/517/10376/7388/11315/7384/5708/4707/8878/51079/1340/598/522/4716	44
hsa05016	hsa05016	Huntington disease	33/305	306/8163	3.10398e-08	6.47401e-07	5.60116e-07	5438/7846/10975/6647/29796/10383/1350/514/1337/1349/4697/4700/1329/9377/1327/5705/1351/4708/5435/5688/27089/5714/4717/517/10376/7388/7384/5708/4707/51079/1340/522/4716	33
hsa05208	hsa05208	Chemical carcinogenesis - reactive oxygen species	27/305	223/8163	5.54488e-08	1.0794e-06	9.33874e-07	10975/6647/29796/1350/514/1337/3725/1349/4697/572/4700/1329/5879/9377/1327/1351/4708/27089/4717/517/7388/7384/4707/51079/1340/522/4716	27
hsa04145	hsa04145	Phagosome	20/305	152/8163	8.29599e-07	1.51402e-05	1.30989e-05	3105/3107/3106/3133/3134/7846/3122/811/3123/10383/8992/821/9296/537/5879/51382/5869/10376/533/3916	20
hsa05416	hsa05416	Viral myocarditis	11/305	60/8163	1.10333e-05	0.000189513	0.000163962	3105/3107/3106/3133/3134/3122/3123/1982/5879/595/1605	11
hsa05170	hsa05170	Human immunodeficiency virus 1 infection	22/305	212/8163	1.28043e-05	0.000207714	0.000179709	3105/3107/3106/3133/3134/567/811/25939/801/3725/2782/808/572/5879/6500/6923/7465/2923/2767/55970/2787/598	22
hsa04260	hsa04260	Cardiac muscle contraction	13/305	87/8163	1.81699e-05	0.000279243	0.000241595	10975/29796/1350/1337/1349/1329/9377/1327/1351/27089/7388/7384/1340	13
hsa04940	hsa04940	Type I diabetes mellitus	9/305	43/8163	2.31756e-05	0.000338363	0.000292744	3105/3107/3106/3133/3134/3122/3329/3123/5799	9
hsa05169	hsa05169	Epstein-Barr virus infection	20/305	202/8163	6.26211e-05	0.000870732	0.000753337	3105/3107/3106/3133/3134/1026/567/3122/811/3123/3725/4616/5610/5879/5705/5714/2923/5708/595/6772	20
hsa05167	hsa05167	Kaposi sarcoma-associated herpesvirus infection	19/305	194/8163	0.000110576	0.00146765	0.00126977	3105/3107/3106/3133/3134/1026/801/3725/7314/7311/2782/808/5610/5879/6233/55970/595/2787/6772	19
hsa05132	hsa05132	Salmonella infection	21/305	249/8163	0.000397513	0.00504668	0.00436627	113146/3326/3320/8655/7846/7184/10383/83657/8743/3725/2317/55845/375/5879/2597/140735/6500/5869/10376/6281/388	21
hsa05330	hsa05330	Allograft rejection	7/305	38/8163	0.000441325	0.00536946	0.00464553	3105/3107/3106/3133/3134/3122/3123	7
hsa05110	hsa05110	Vibrio cholerae infection	8/305	50/8163	0.000472929	0.00552381	0.00477907	8992/9296/375/537/9601/51382/2778/533	8
hsa05332	hsa05332	Graft-versus-host disease	7/305	42/8163	0.000830112	0.0093228	0.00806587	3105/3107/3106/3133/3134/3122/3123	7
hsa05163	hsa05163	Human cytomegalovirus infection	18/305	225/8163	0.00186483	0.0201677	0.0174487	3105/3107/3106/3133/3134/1026/567/811/801/2782/808/5879/2778/2923/2767/55970/595/2787	18
hsa05212	hsa05212	Pancreatic cancer	9/305	76/8163	0.00198763	0.0207281	0.0179335	1026/4616/572/5879/5899/10928/595/598/6772	9
hsa05320	hsa05320	Autoimmune thyroid disease	7/305	53/8163	0.00334102	0.0336407	0.0291051	3105/3107/3106/3133/3134/3122/3123	7
GO
Upregulation											Downregulation
	ID	Description	GeneRatio	BgRatio	pvalue	p.adjust	qvalue	geneID	Count			ID	Description	GeneRatio	BgRatio	pvalue	p.adjust	qvalue	geneID	Count
GO:0000184	GO:0000184	nuclear-transcribed mRNA catabolic process, nonsense-mediated decay	35/530	120/18862	4.20274e-26	1.86857e-22	1.56929e-22	PABPC1/RPS19/RPLP1/RPS11/RPS14/UBA52/RPS16/RPLP2/RPL8/RPS21/RPS29/RPL27A/RPL37A/RPL19/RPL35A/UPF1/RPS15/RPL28/RPL32/RPS13/RPLP0/RPL18/RPS27A/RPS6/RPS4X/RPL13A/RPL11/RPS5/RPS12/PPP2R2A/RPS8/RPL35/RPS18/RPL36/RPL15	35		GO:0007018	GO:0007018	microtubule-based movement	28/147	370/18862	6.88782e-20	1.14131e-16	1.03607e-16	ARMC2/CFAP65/SYNE2/DNAH12/DNAH9/CLUAP1/NEK10/IFT172/TTLL9/CFAP54/CFAP157/DNAH2/CFAP69/MAPK8IP3/HYDIN/DNAH1/CFAP44/DNAH10/CCDC40/DNAAF1/DNAH6/CFAP46/DNHD1/SFPQ/DNAH11/DNAH3/DNAH7/DNAH5	28
GO:0006614	GO:0006614	SRP-dependent cotranslational protein targeting to membrane	33/530	105/18862	7.46534e-26	1.86857e-22	1.56929e-22	RPS19/RPLP1/RPS11/RPS14/UBA52/RPS16/RPLP2/RPL8/RPS21/SRP14/RPS29/RPL27A/RPL37A/RPL19/RPL35A/RPS15/RPL28/RPL32/RPS13/RPLP0/RPL18/RPS27A/RPS6/RPS4X/RPL13A/RPL11/RPS5/RPS12/RPS8/RPL35/RPS18/RPL36/RPL15	33		GO:0060271	GO:0060271	cilium assembly	28/147	388/18862	2.44784e-19	2.02804e-16	1.84104e-16	ARMC2/ALMS1/CFAP65/IQUB/SYNE2/TTLL3/RP1/CLUAP1/PIBF1/PCNT/IFT172/WDR90/CFAP54/CFAP157/CFAP69/HYDIN/DNAH1/CFAP44/CCDC40/DNAAF1/CCDC57/CFAP46/CROCC/MAPK15/DNAH7/CPLANE1/DNAH5/AHI1	28
GO:0072599	GO:0072599	establishment of protein localization to endoplasmic reticulum	35/530	124/18862	1.4555e-25	2.42875e-22	2.03975e-22	RPS19/RPLP1/HSPA5/RPS11/RPS14/UBA52/RPS16/RPLP2/RPL8/RPS21/SRP14/RPS29/RPL27A/RPL37A/RPL19/RPL35A/RPS15/RPL28/RPL32/RPS13/RPLP0/RPL18/RPS27A/RAB10/RPS6/RPS4X/RPL13A/RPL11/RPS5/RPS12/RPS8/RPL35/RPS18/RPL36/RPL15	35		GO:0044782	GO:0044782	cilium organization	28/147	409/18862	9.90393e-19	5.47027e-16	4.96587e-16	ARMC2/ALMS1/CFAP65/IQUB/SYNE2/TTLL3/RP1/CLUAP1/PIBF1/PCNT/IFT172/WDR90/CFAP54/CFAP157/CFAP69/HYDIN/DNAH1/CFAP44/CCDC40/DNAAF1/CCDC57/CFAP46/CROCC/MAPK15/DNAH7/CPLANE1/DNAH5/AHI1	28
GO:0006613	GO:0006613	cotranslational protein targeting to membrane	33/530	110/18862	4.06059e-25	5.08183e-22	4.2679e-22	RPS19/RPLP1/RPS11/RPS14/UBA52/RPS16/RPLP2/RPL8/RPS21/SRP14/RPS29/RPL27A/RPL37A/RPL19/RPL35A/RPS15/RPL28/RPL32/RPS13/RPLP0/RPL18/RPS27A/RPS6/RPS4X/RPL13A/RPL11/RPS5/RPS12/RPS8/RPL35/RPS18/RPL36/RPL15	33		GO:0001539	GO:0001539	cilium or flagellum-dependent cell motility	17/147	127/18862	1.44212e-16	4.77918e-14	4.3385e-14	ARMC2/CFAP65/EFHC1/TTLL9/CFAP54/CFAP157/DNAH2/CFAP69/DNAH1/CFAP44/CCDC40/DNAH6/CFAP46/DNAH11/DNAH3/DNAH7/DNAH5	17
GO:0045047	GO:0045047	protein targeting to ER	34/530	120/18862	6.31071e-25	6.31828e-22	5.30631e-22	RPS19/RPLP1/HSPA5/RPS11/RPS14/UBA52/RPS16/RPLP2/RPL8/RPS21/SRP14/RPS29/RPL27A/RPL37A/RPL19/RPL35A/RPS15/RPL28/RPL32/RPS13/RPLP0/RPL18/RPS27A/RPS6/RPS4X/RPL13A/RPL11/RPS5/RPS12/RPS8/RPL35/RPS18/RPL36/RPL15	34		GO:0060285	GO:0060285	cilium-dependent cell motility	17/147	127/18862	1.44212e-16	4.77918e-14	4.3385e-14	ARMC2/CFAP65/EFHC1/TTLL9/CFAP54/CFAP157/DNAH2/CFAP69/DNAH1/CFAP44/CCDC40/DNAH6/CFAP46/DNAH11/DNAH3/DNAH7/DNAH5	17
GO:0070972	GO:0070972	protein localization to endoplasmic reticulum	37/530	152/18862	1.89862e-24	1.58408e-21	1.33037e-21	RPS19/RPLP1/HSPA5/RPS11/RPS14/UBA52/RPS16/RPLP2/RPL8/RPS21/SRP14/RPS29/RPL27A/RPL37A/RPL19/RPL35A/RPS15/RTN4/RPL28/RPL32/RPS13/RPLP0/RPL18/RPS27A/RAB10/BCAP31/RPS6/RPS4X/RPL13A/RPL11/RPS5/RPS12/RPS8/RPL35/RPS18/RPL36/RPL15	37		GO:0003341	GO:0003341	cilium movement	18/147	164/18862	6.46383e-16	1.74641e-13	1.58538e-13	ARMC2/CFAP65/DNAH9/NEK10/TTLL9/CFAP54/CFAP157/CFAP69/HYDIN/DNAH1/CFAP44/CCDC40/DNAAF1/CFAP46/DNHD1/DNAH11/DNAH7/DNAH5	18
GO:0006457	GO:0006457	protein folding	43/530	233/18862	4.48518e-23	3.20754e-20	2.69381e-20	CD74/FKBP5/HSPH1/HSPA8/HSP90AB1/HSP90AA1/B2M/DNAJB1/PPIL6/CALR/NUDC/DNAJB2/ERP29/HSPD1/HSP90B1/HSPB1/PTGES3/CCT3/PDIA6/DNAJA1/ZMYND10/MLEC/HSPA5/HSPBP1/DNAJA4/AHSA1/BAG3/CANX/CCT7/ST13/GNB1/CCT6A/HSPE1/CCT4/PPID/PDIA4/CCT5/CCT2/RUVBL2/PDIA3/HSPA4L/P4HB/DFFA	43		GO:0035082	GO:0035082	axoneme assembly	14/147	76/18862	7.37771e-16	1.74641e-13	1.58538e-13	ARMC2/CFAP65/TTLL3/RP1/CFAP157/CFAP69/HYDIN/DNAH1/CFAP44/CCDC40/DNAAF1/CFAP46/DNAH7/DNAH5	14
GO:0090150	GO:0090150	establishment of protein localization to membrane	51/530	354/18862	4.44186e-22	2.7795e-19	2.33432e-19	HSP90AA1/KRT18/RPS19/RPLP1/CD24/CALM1/ACSL3/HSPA5/ICMT/YWHAB/SYS1/RPS11/RPS14/UBA52/RPS16/RPLP2/RPL8/RPS21/RILPL2/CALM3/SRP14/RPS29/HSPA4/RPL27A/RPL37A/BAD/RPL19/RPL35A/RPS15/RPL28/RPL32/RPS13/RPLP0/RPL18/RPS27A/RAB10/RPS6/RPS4X/RPL13A/RPL11/RPS5/RPS12/NDUFA13/CLSTN1/RPS8/RPL35/YWHAH/RPS18/RPL36/RPL15/EMC10	51		GO:0001578	GO:0001578	microtubule bundle formation	14/147	107/18862	1.06347e-13	2.20272e-11	1.99961e-11	ARMC2/CFAP65/TTLL3/RP1/CFAP157/CFAP69/HYDIN/DNAH1/CFAP44/CCDC40/DNAAF1/CFAP46/DNAH7/DNAH5	14
GO:0006413	GO:0006413	translational initiation	38/530	193/18862	1.48653e-21	8.2684e-19	6.94409e-19	PABPC1/HSPB1/RPS19/RPLP1/EIF1/RPS11/RPS14/UBA52/RPS16/RPLP2/EIF4G2/RPL8/RPS21/RPS29/RPL27A/RPL37A/RPL19/RPL35A/EIF2AK2/RPS15/RPL28/RPL32/RPS13/RPLP0/RPL18/RPS27A/RPS6/RPS4X/RPL13A/RPL11/RPS5/RPS12/RPS8/UHMK1/RPL35/RPS18/RPL36/RPL15	38		GO:0060294	GO:0060294	cilium movement involved in cell motility	12/147	114/18862	8.91717e-11	1.64175e-08	1.49037e-08	ARMC2/CFAP65/TTLL9/CFAP54/CFAP157/CFAP69/DNAH1/CFAP44/CCDC40/CFAP46/DNAH11/DNAH5	12
GO:0006401	GO:0006401	RNA catabolic process	54/530	414/18862	2.93447e-21	1.469e-18	1.23371e-18	HSPA8/PABPC1/HSPB1/RPS19/RPLP1/PSMB8/YWHAB/UBB/RPS11/THRAP3/RPS14/XPO1/UBA52/RPS16/RPLP2/RPL8/RPS21/RPS29/RPL27A/RPL37A/RPL19/RPL35A/UPF1/RPS15/HNRNPC/TRIR/RPL28/RPL32/PSMC5/SSB/RPS13/RPLP0/PSMA7/RPL18/RPS27A/YBX1/RPS6/PSMD8/DEDD2/RPS4X/RPL13A/PSME1/PSMD2/RPL11/RPS5/RPS12/PPP2R2A/SLFN13/RPS8/RPL35/RPS18/SERBP1/RPL36/RPL15	54		GO:0030317	GO:0030317	flagellated sperm motility	10/147	99/18862	5.23441e-09	7.88493e-07	7.15787e-07	ARMC2/CFAP65/TTLL9/CFAP157/CFAP69/DNAH1/CFAP44/CCDC40/DNAH11/DNAH5	10
GO:0006402	GO:0006402	mRNA catabolic process	51/530	375/18862	6.12279e-21	2.78643e-18	2.34014e-18	HSPA8/PABPC1/HSPB1/RPS19/RPLP1/PSMB8/YWHAB/UBB/RPS11/THRAP3/RPS14/XPO1/UBA52/RPS16/RPLP2/RPL8/RPS21/RPS29/RPL27A/RPL37A/RPL19/RPL35A/UPF1/RPS15/HNRNPC/RPL28/RPL32/PSMC5/SSB/RPS13/RPLP0/PSMA7/RPL18/RPS27A/YBX1/RPS6/PSMD8/RPS4X/RPL13A/PSME1/PSMD2/RPL11/RPS5/RPS12/PPP2R2A/RPS8/RPL35/RPS18/SERBP1/RPL36/RPL15	51		GO:0097722	GO:0097722	sperm motility	10/147	99/18862	5.23441e-09	7.88493e-07	7.15787e-07	ARMC2/CFAP65/TTLL9/CFAP157/CFAP69/DNAH1/CFAP44/CCDC40/DNAH11/DNAH5	10
GO:0019083	GO:0019083	viral transcription	36/530	180/18862	1.01432e-20	4.2314e-18	3.55368e-18	IFITM3/POLR2I/RPS19/RPLP1/JUN/RPS11/RPS14/UBA52/RPS16/RPLP2/RPL8/RPS21/RPS29/RPL27A/RPL37A/RPL19/RPL35A/RPS15/RPL28/RPL32/RPS13/RPLP0/POLR2F/RPL18/RPS27A/RPS6/RPS4X/RPL13A/RPL11/RPS5/RPS12/RPS8/RPL35/RPS18/RPL36/RPL15	36		GO:0007288	GO:0007288	sperm axoneme assembly	6/147	22/18862	1.36147e-08	1.87996e-06	1.70661e-06	ARMC2/CFAP65/CFAP157/CFAP69/DNAH1/CFAP44	6
GO:0019080	GO:0019080	viral gene expression	37/530	198/18862	3.35181e-20	1.29071e-17	1.08398e-17	IFITM3/POLR2I/RPS19/RPLP1/JUN/RPS11/RPS14/UBA52/RPS16/RPLP2/RPL8/RPS21/RPS29/RPL27A/RPL37A/RPL19/RPL35A/RPS15/RPL28/RPL32/SSB/RPS13/RPLP0/POLR2F/RPL18/RPS27A/RPS6/RPS4X/RPL13A/RPL11/RPS5/RPS12/RPS8/RPL35/RPS18/RPL36/RPL15	37		GO:0008380	GO:0008380	RNA splicing	18/147	481/18862	3.967e-08	5.0564e-06	4.59015e-06	CCAR1/FUS/ZNF326/SRSF11/LUC7L/PNN/DDX5/DDX17/RBM5/SRSF5/UPF3B/TCERG1/LUC7L3/SFSWAP/RNPC3/RBM25/SFPQ/RBM3	18
GO:0000956	GO:0000956	nuclear-transcribed mRNA catabolic process	37/530	208/18862	1.92409e-19	6.88e-17	5.77806e-17	PABPC1/RPS19/RPLP1/RPS11/THRAP3/RPS14/UBA52/RPS16/RPLP2/RPL8/RPS21/RPS29/RPL27A/RPL37A/RPL19/RPL35A/UPF1/RPS15/RPL28/RPL32/SSB/RPS13/RPLP0/RPL18/RPS27A/RPS6/RPS4X/RPL13A/RPL11/RPS5/RPS12/PPP2R2A/RPS8/RPL35/RPS18/RPL36/RPL15	37		GO:0000377	GO:0000377	RNA splicing, via transesterification reactions with bulged adenosine as nucleophile	16/147	383/18862	5.30162e-08	5.85652e-06	5.3165e-06	CCAR1/FUS/SRSF11/LUC7L/PNN/DDX5/DDX17/RBM5/SRSF5/UPF3B/LUC7L3/SFSWAP/RNPC3/RBM25/SFPQ/RBM3	16
GO:0006612	GO:0006612	protein targeting to membrane	35/530	211/18862	1.87523e-17	6.25827e-15	5.25591e-15	RPS19/RPLP1/HSPA5/ICMT/RPS11/RPS14/UBA52/RPS16/RPLP2/RPL8/RPS21/SRP14/RPS29/RPL27A/RPL37A/RPL19/RPL35A/RPS15/RPL28/RPL32/RPS13/RPLP0/RPL18/RPS27A/RPS6/RPS4X/RPL13A/RPL11/RPS5/RPS12/RPS8/RPL35/RPS18/RPL36/RPL15	35		GO:0000398	GO:0000398	mRNA splicing, via spliceosome	16/147	383/18862	5.30162e-08	5.85652e-06	5.3165e-06	CCAR1/FUS/SRSF11/LUC7L/PNN/DDX5/DDX17/RBM5/SRSF5/UPF3B/LUC7L3/SFSWAP/RNPC3/RBM25/SFPQ/RBM3	16
GO:0006119	GO:0006119	oxidative phosphorylation	29/530	148/18862	1.12039e-16	3.50542e-14	2.94397e-14	UQCR11/UQCR10/CHCHD10/COX7C/ATP5F1E/COX6A1/COX7B/NUPR1/NDUFA4/NDUFA6/COX5B/ATP5ME/COX5A/COX4I1/COX8A/NDUFB2/UQCRQ/NDUFC1/ATP5MC2/UQCRH/PARK7/UQCRC1/NDUFB1/GHITM/NDUFA13/COX6B1/ATP5MG/ATP5PF/NDUFB10	29		GO:0000375	GO:0000375	RNA splicing, via transesterification reactions	16/147	386/18862	5.90317e-08	6.11347e-06	5.54976e-06	CCAR1/FUS/SRSF11/LUC7L/PNN/DDX5/DDX17/RBM5/SRSF5/UPF3B/LUC7L3/SFSWAP/RNPC3/RBM25/SFPQ/RBM3	16
GO:0006605	GO:0006605	protein targeting	49/530	441/18862	1.79492e-16	5.28551e-14	4.43895e-14	HSPA8/HSP90AA1/HSPD1/RPS19/RPLP1/HSPA5/SLC27A2/ICMT/YWHAB/BAG3/UBB/RPS11/RPS14/UBA52/RPS16/RPLP2/RPL8/RPS21/SRP14/RPS29/ECH1/HSPA4/RPL27A/RPL37A/RPL19/RPL35A/RPS15/RPL28/RPL32/RPS13/RPLP0/VTI1B/RPL18/RPS27A/RHOU/BCAP31/RPS6/RPS4X/RPL13A/RPL11/RPS5/RPS12/NDUFA13/RPS8/RPL35/RPS18/RPL36/RPL15/ATP5IF1	49		GO:0043484	GO:0043484	regulation of RNA splicing	9/147	145/18862	2.04496e-06	0.000199323	0.000180944	FUS/ZNF326/DDX5/DDX17/RBM5/SRSF5/SFSWAP/RBM25/RBM3	9
GO:0042775	GO:0042775	mitochondrial ATP synthesis coupled electron transport	22/530	99/18862	3.69958e-14	1.0289e-11	8.64102e-12	UQCR11/UQCR10/COX7C/COX6A1/COX7B/NDUFA4/NDUFA6/COX5B/COX5A/COX4I1/COX8A/NDUFB2/UQCRQ/NDUFC1/UQCRH/PARK7/UQCRC1/NDUFB1/GHITM/NDUFA13/COX6B1/NDUFB10	22		GO:0036159	GO:0036159	inner dynein arm assembly	4/147	16/18862	5.99218e-06	0.000551613	0.00050075	DNAH1/CCDC40/DNAAF1/DNAH7	4
GO:0042773	GO:0042773	ATP synthesis coupled electron transport	22/530	100/18862	4.62076e-14	1.21745e-11	1.02246e-11	UQCR11/UQCR10/COX7C/COX6A1/COX7B/NDUFA4/NDUFA6/COX5B/COX5A/COX4I1/COX8A/NDUFB2/UQCRQ/NDUFC1/UQCRH/PARK7/UQCRC1/NDUFB1/GHITM/NDUFA13/COX6B1/NDUFB10	22		GO:0070286	GO:0070286	axonemal dynein complex assembly	5/147	35/18862	7.22048e-06	0.000629702	0.000571638	DNAH1/CCDC40/DNAAF1/DNAH7/DNAH5	5
GO:0022904	GO:0022904	respiratory electron transport chain	23/530	117/18862	1.57935e-13	3.95312e-11	3.31996e-11	SCO2/UQCR11/UQCR10/COX7C/COX6A1/COX7B/NDUFA4/NDUFA6/COX5B/COX5A/COX4I1/COX8A/NDUFB2/UQCRQ/NDUFC1/UQCRH/PARK7/UQCRC1/NDUFB1/GHITM/NDUFA13/COX6B1/NDUFB10	23		GO:0099111	GO:0099111	microtubule-based transport	9/147	188/18862	1.69202e-05	0.00140184	0.00127258	SYNE2/CLUAP1/NEK10/IFT172/MAPK8IP3/CCDC40/DNAAF1/SFPQ/DNAH5	9
GO:0022900	GO:0022900	electron transport chain	27/530	178/18862	8.6978e-13	2.07339e-10	1.7413e-10	SCO2/UQCR11/P4HA2/UQCR10/CYB561/COX7C/COX6A1/COX7B/NDUFA4/NDUFA6/COX5B/COX5A/AKR7A2/COX4I1/COX8A/NDUFB2/UQCRQ/CYB5A/NDUFC1/UQCRH/PARK7/UQCRC1/NDUFB1/GHITM/NDUFA13/COX6B1/NDUFB10	27		GO:0000380	GO:0000380	alternative mRNA splicing, via spliceosome	6/147	73/18862	2.24053e-05	0.00176789	0.00160487	DDX5/DDX17/RBM5/SFSWAP/RBM25/SFPQ	6
GO:0006986	GO:0006986	response to unfolded protein	27/530	185/18862	2.22944e-12	5.07299e-10	4.26047e-10	HSPH1/HSPA8/HSP90AB1/HSP90AA1/DNAJB1/CALR/DNAJB2/HSPD1/HSP90B1/HSPB1/PDIA6/DNAJA1/XBP1/TMBIM6/HSPA5/BAG3/AGR2/CANX/TM7SF3/ATF3/HSPE1/HSPA4/SERP1/STUB1/STT3B/HSPA4L/CCND1	27		GO:0003351	GO:0003351	epithelial cilium movement involved in extracellular fluid movement	4/147	32/18862	0.000107455	0.00809334	0.00734707	NEK10/CCDC40/DNAAF1/DNAH5	4
GO:0043312	GO:0043312	neutrophil degranulation	44/530	485/18862	7.98937e-12	1.7389e-09	1.46039e-09	SLPI/HLA-C/HLA-B/S100P/HSPA8/HSP90AB1/HSP90AA1/DYNLL1/FTL/B2M/METTL7A/PSAP/FTH1/CTSD/TUBB4B/PRDX6/MLEC/CSTB/VAMP8/SLC27A2/CST3/S100A11/CAP1/GSTP1/ACLY/GDI2/IQGAP1/SRP14/BRI3/ALDH3B1/GNS/PTPRN2/RAC1/PGRMC1/CTSA/ATP6V1D/RAB5B/CCT2/RAB10/CYSTM1/PSMD2/CD59/LAMP1/NPC2	44		GO:0048024	GO:0048024	regulation of mRNA splicing, via spliceosome	6/147	100/18862	0.000132066	0.00951447	0.00863716	DDX5/DDX17/RBM5/SFSWAP/RBM25/RBM3	6
GO:0002283	GO:0002283	neutrophil activation involved in immune response	44/530	488/18862	9.8184e-12	2.04795e-09	1.71994e-09	SLPI/HLA-C/HLA-B/S100P/HSPA8/HSP90AB1/HSP90AA1/DYNLL1/FTL/B2M/METTL7A/PSAP/FTH1/CTSD/TUBB4B/PRDX6/MLEC/CSTB/VAMP8/SLC27A2/CST3/S100A11/CAP1/GSTP1/ACLY/GDI2/IQGAP1/SRP14/BRI3/ALDH3B1/GNS/PTPRN2/RAC1/PGRMC1/CTSA/ATP6V1D/RAB5B/CCT2/RAB10/CYSTM1/PSMD2/CD59/LAMP1/NPC2	44		GO:0030705	GO:0030705	cytoskeleton-dependent intracellular transport	8/147	195/18862	0.000147912	0.00972781	0.00883082	SYNE2/MYO6/CCDC186/CLUAP1/MYO1B/IFT172/MAPK8IP3/SFPQ	8
GO:0046034	GO:0046034	ATP metabolic process	34/530	313/18862	1.6451e-11	3.29414e-09	2.76653e-09	HSPA8/UQCR11/UQCR10/CHCHD10/COX7C/ATP5F1E/COX6A1/COX7B/NUPR1/NDUFA4/BAD/NDUFA6/COX5B/GAPDH/ATP5ME/COX5A/COX4I1/COX8A/NDUFB2/UQCRQ/NDUFC1/ATP5MC2/UQCRH/PARK7/UQCRC1/NDUFB1/GHITM/NDUFA13/COX6B1/ATP5MG/PGK1/ATP5PF/NDUFB10/ATP5IF1	34		GO:0003352	GO:0003352	regulation of cilium movement	4/147	35/18862	0.000153649	0.00972781	0.00883082	CFAP69/CCDC40/DNAAF1/DNAH11	4
GO:0045333	GO:0045333	cellular respiration	26/530	187/18862	1.76397e-11	3.39633e-09	2.85235e-09	SCO2/UQCR11/UQCR10/COX7C/COX6A1/COX7B/NDUFA4/IDH2/NDUFA6/COX5B/ACO2/COX5A/COX4I1/COX8A/NDUFB2/UQCRQ/MDH2/NDUFC1/UQCRH/PARK7/UQCRC1/NDUFB1/GHITM/NDUFA13/COX6B1/NDUFB10	26		GO:0006858	GO:0006858	extracellular transport	4/147	35/18862	0.000153649	0.00972781	0.00883082	NEK10/CCDC40/DNAAF1/DNAH5	4
GO:0002446	GO:0002446	neutrophil mediated immunity	44/530	499/18862	2.05866e-11	3.81691e-09	3.20557e-09	SLPI/HLA-C/HLA-B/S100P/HSPA8/HSP90AB1/HSP90AA1/DYNLL1/FTL/B2M/METTL7A/PSAP/FTH1/CTSD/TUBB4B/PRDX6/MLEC/CSTB/VAMP8/SLC27A2/CST3/S100A11/CAP1/GSTP1/ACLY/GDI2/IQGAP1/SRP14/BRI3/ALDH3B1/GNS/PTPRN2/RAC1/PGRMC1/CTSA/ATP6V1D/RAB5B/CCT2/RAB10/CYSTM1/PSMD2/CD59/LAMP1/NPC2	44		GO:0003356	GO:0003356	regulation of cilium beat frequency	3/147	14/18862	0.00015851	0.00972781	0.00883082	CCDC40/DNAAF1/DNAH11	3
GO:0042119	GO:0042119	neutrophil activation	44/530	500/18862	2.19939e-11	3.9322e-09	3.3024e-09	SLPI/HLA-C/HLA-B/S100P/HSPA8/HSP90AB1/HSP90AA1/DYNLL1/FTL/B2M/METTL7A/PSAP/FTH1/CTSD/TUBB4B/PRDX6/MLEC/CSTB/VAMP8/SLC27A2/CST3/S100A11/CAP1/GSTP1/ACLY/GDI2/IQGAP1/SRP14/BRI3/ALDH3B1/GNS/PTPRN2/RAC1/PGRMC1/CTSA/ATP6V1D/RAB5B/CCT2/RAB10/CYSTM1/PSMD2/CD59/LAMP1/NPC2	44		GO:0007368	GO:0007368	determination of left/right symmetry	6/147	119/18862	0.000340657	0.0201596	0.0183007	IFT172/CCDC40/DNAAF1/DNAH11/DNAH5/AHI1	6
GO:0035966	GO:0035966	response to topologically incorrect protein	27/530	206/18862	2.90442e-11	5.01363e-09	4.21062e-09	HSPH1/HSPA8/HSP90AB1/HSP90AA1/DNAJB1/CALR/DNAJB2/HSPD1/HSP90B1/HSPB1/PDIA6/DNAJA1/XBP1/TMBIM6/HSPA5/BAG3/AGR2/CANX/TM7SF3/ATF3/HSPE1/HSPA4/SERP1/STUB1/STT3B/HSPA4L/CCND1	27		GO:0000245	GO:0000245	spliceosomal complex assembly	5/147	80/18862	0.000403643	0.0226498	0.0205613	LUC7L/RBM5/SRSF5/LUC7L3/SFSWAP	5
GO:0002478	GO:0002478	antigen processing and presentation of exogenous peptide antigen	25/530	177/18862	3.05843e-11	5.10351e-09	4.2861e-09	HLA-A/CD74/HLA-C/HLA-B/HLA-E/HLA-F/DYNLL1/B2M/HLA-DRA/CALR/CTSD/HLA-DRB1/PSMB8/VAMP8/CANX/KIF3B/ARF1/DYNLL2/PSMC5/PSMA7/PSMD8/PDIA3/PSME1/PSMD2/MFSD6	25		GO:0060972	GO:0060972	left/right pattern formation	3/147	19/18862	0.000410075	0.0226498	0.0205613	IFT172/DNAAF1/AHI1	3
GO:0048002	GO:0048002	antigen processing and presentation of peptide antigen	26/530	194/18862	4.09194e-11	6.60782e-09	5.54948e-09	HLA-A/CD74/HLA-C/HLA-B/HLA-E/HLA-F/DYNLL1/B2M/HLA-DRA/CALR/CTSD/HLA-DRB1/PSMB8/VAMP8/CANX/KIF3B/ARF1/DYNLL2/PSMC5/PSMA7/BCAP31/PSMD8/PDIA3/PSME1/PSMD2/MFSD6	26		GO:0009855	GO:0009855	determination of bilateral symmetry	6/147	126/18862	0.000462459	0.0247192	0.0224398	IFT172/CCDC40/DNAAF1/DNAH11/DNAH5/AHI1	6
GO:0019884	GO:0019884	antigen processing and presentation of exogenous antigen	25/530	185/18862	8.12246e-11	1.27066e-08	1.06714e-08	HLA-A/CD74/HLA-C/HLA-B/HLA-E/HLA-F/DYNLL1/B2M/HLA-DRA/CALR/CTSD/HLA-DRB1/PSMB8/VAMP8/CANX/KIF3B/ARF1/DYNLL2/PSMC5/PSMA7/PSMD8/PDIA3/PSME1/PSMD2/MFSD6	25		GO:0009799	GO:0009799	specification of symmetry	6/147	127/18862	0.000482317	0.024975	0.0226721	IFT172/CCDC40/DNAAF1/DNAH11/DNAH5/AHI1	6
GO:1902600	GO:1902600	proton transmembrane transport	23/530	157/18862	8.95405e-11	1.3583e-08	1.14075e-08	COX7C/ATP5F1E/ATP6V0E1/COX6A1/CLCN3/COX7B/SLC9A3R1/ATP6V1F/NDUFA4/ATP6AP1/ATP5ME/COX5A/COX4I1/COX8A/ATP6V1D/CYB5A/ATP5MC2/PARK7/COX6B1/ATP6V0B/ATP5MG/UCP2/ATP5PF	23		GO:0099515	GO:0099515	actin filament-based transport	3/147	21/18862	0.000556457	0.0271191	0.0246185	SYNE2/MYO6/MYO1B	3
GO:0019882	GO:0019882	antigen processing and presentation	28/530	234/18862	1.10566e-10	1.62792e-08	1.36718e-08	HLA-A/CD74/HLA-C/HLA-B/HLA-E/HLA-F/DYNLL1/B2M/HLA-DRA/CALR/CTSD/HLA-DRB1/PSMB8/VAMP8/CANX/KIF3B/ARF1/DYNLL2/PSMC5/RAB5B/PSMA7/RAB10/BCAP31/PSMD8/PDIA3/PSME1/PSMD2/MFSD6	28		GO:1900118	GO:1900118	negative regulation of execution phase of apoptosis	3/147	21/18862	0.000556457	0.0271191	0.0246185	MTRNR2L3/MTRNR2L12/MTRNR2L1	3
GO:0061077	GO:0061077	chaperone-mediated protein folding	15/530	63/18862	1.55775e-10	2.22803e-08	1.87117e-08	CD74/FKBP5/HSPH1/HSPA8/DNAJB1/DNAJB2/HSPB1/PTGES3/HSPA5/ST13/HSPE1/PPID/PDIA4/CCT2/DFFA	15		GO:0035469	GO:0035469	determination of pancreatic left/right asymmetry	2/147	5/18862	0.000594055	0.0276461	0.0250969	CCDC40/DNAAF1	2
GO:0002474	GO:0002474	antigen processing and presentation of peptide antigen via MHC class I	18/530	99/18862	2.7371e-10	3.80609e-08	3.19649e-08	HLA-A/HLA-C/HLA-B/HLA-E/HLA-F/B2M/CALR/PSMB8/VAMP8/CANX/PSMC5/PSMA7/BCAP31/PSMD8/PDIA3/PSME1/PSMD2/MFSD6	18		GO:0006376	GO:0006376	mRNA splice site selection	4/147	50/18862	0.000617324	0.0276461	0.0250969	LUC7L/SRSF5/LUC7L3/SFSWAP	4
GO:0015980	GO:0015980	energy derivation by oxidation of organic compounds	30/530	278/18862	3.08842e-10	4.17855e-08	3.50929e-08	SCO2/UQCR11/CALM1/UQCR10/COX7C/COX6A1/PPP1CB/COX7B/NDUFA4/IDH2/NDUFA6/COX5B/ACO2/COX5A/COX4I1/COX8A/NDUFB2/UQCRQ/MDH2/GNAS/NDUFC1/UGP2/UQCRH/PARK7/UQCRC1/NDUFB1/GHITM/NDUFA13/COX6B1/NDUFB10	30		GO:0060632	GO:0060632	regulation of microtubule-based movement	4/147	50/18862	0.000617324	0.0276461	0.0250969	CFAP69/CCDC40/DNAAF1/DNAH11	4
GO:0042590	GO:0042590	antigen processing and presentation of exogenous peptide antigen via MHC class I	16/530	80/18862	6.18664e-10	8.15009e-08	6.84472e-08	HLA-A/HLA-C/HLA-B/HLA-E/HLA-F/B2M/CALR/PSMB8/VAMP8/PSMC5/PSMA7/PSMD8/PDIA3/PSME1/PSMD2/MFSD6	16		GO:0050684	GO:0050684	regulation of mRNA processing	6/147	139/18862	0.000776373	0.033854	0.0307323	DDX5/DDX17/RBM5/SFSWAP/RBM25/RBM3	6
GO:1904874	GO:1904874	positive regulation of telomerase RNA localization to Cajal body	8/530	15/18862	1.99506e-09	2.56083e-07	2.15068e-07	CCT3/CCT7/CCT6A/CCT4/CCT5/CCT2/RUVBL1/RUVBL2	8		GO:0051601	GO:0051601	exocyst localization	2/147	6/18862	0.000886524	0.0367242	0.033338	EXOC3/TNFAIP2	2
GO:0002479	GO:0002479	antigen processing and presentation of exogenous peptide antigen via MHC class I, TAP-dependent	15/530	75/18862	2.13213e-09	2.64696e-07	2.22301e-07	HLA-A/HLA-C/HLA-B/HLA-E/HLA-F/B2M/CALR/PSMB8/VAMP8/PSMC5/PSMA7/PSMD8/PDIA3/PSME1/PSMD2	15		GO:0071910	GO:0071910	determination of liver left/right asymmetry	2/147	6/18862	0.000886524	0.0367242	0.033338	CCDC40/DNAAF1	2
GO:0006123	GO:0006123	mitochondrial electron transport, cytochrome c to oxygen	9/530	21/18862	2.22078e-09	2.64696e-07	2.22301e-07	COX7C/COX6A1/COX7B/NDUFA4/COX5B/COX5A/COX4I1/COX8A/COX6B1	9		GO:0000381	GO:0000381	regulation of alternative mRNA splicing, via spliceosome	4/147	57/18862	0.00101515	0.0410268	0.0372438	DDX5/DDX17/RBM5/RBM25	4
GO:0019646	GO:0019646	aerobic electron transport chain	9/530	21/18862	2.22078e-09	2.64696e-07	2.22301e-07	COX7C/COX6A1/COX7B/NDUFA4/COX5B/COX5A/COX4I1/COX8A/COX6B1	9		GO:1902017	GO:1902017	regulation of cilium assembly	4/147	59/18862	0.00115566	0.0455935	0.0413894	SYNE2/RP1/CROCC/MAPK15	4
GO:0043618	GO:0043618	regulation of transcription from RNA polymerase II promoter in response to stress	17/530	109/18862	9.84218e-09	1.14581e-06	9.62293e-07	DNAJB1/PSMB8/TMBIM6/HSPA5/JUN/BAG3/UBB/UBA52/ATF3/ELOB/PSMC5/PSMA7/RPS27A/PSMD8/STOX1/PSME1/PSMD2	17		GO:0071907	GO:0071907	determination of digestive tract left/right asymmetry	2/147	7/18862	0.00123479	0.0475824	0.0431949	CCDC40/DNAAF1	2
GO:1904872	GO:1904872	regulation of telomerase RNA localization to Cajal body	8/530	18/18862	1.25913e-08	1.43255e-06	1.2031e-06	CCT3/CCT7/CCT6A/CCT4/CCT5/CCT2/RUVBL1/RUVBL2	8
GO:0009060	GO:0009060	aerobic respiration	15/530	86/18862	1.53307e-08	1.70545e-06	1.4323e-06	UQCR10/COX7C/COX6A1/COX7B/NDUFA4/IDH2/COX5B/ACO2/COX5A/COX4I1/COX8A/MDH2/UQCRH/UQCRC1/COX6B1	15
GO:2001233	GO:2001233	regulation of apoptotic signaling pathway	31/530	348/18862	1.64228e-08	1.78723e-06	1.50097e-06	IFI6/CD74/ERP29/MAPK8IP1/HSPB1/SOD1/DNAJA1/XBP1/MPV17L/TMBIM6/TNFSF10/UBB/GSTP1/NME5/SLC9A3R1/NUPR1/PTTG1IP/ATF3/BAD/INHBB/CTNNA1/HMGB2/BCAP31/DEDD2/PDIA3/PARK7/RPL11/GHITM/NDUFA13/P4HB/BCL2L1	31
GO:0019883	GO:0019883	antigen processing and presentation of endogenous antigen	9/530	26/18862	2.08222e-08	2.04234e-06	1.71522e-06	HLA-A/CD74/HLA-C/HLA-B/HLA-E/HLA-F/B2M/HLA-DRA/HLA-DRB1	9
GO:0002483	GO:0002483	antigen processing and presentation of endogenous peptide antigen	8/530	19/18862	2.12148e-08	2.04234e-06	1.71522e-06	HLA-A/HLA-C/HLA-B/HLA-E/HLA-F/B2M/HLA-DRA/HLA-DRB1	8
GO:0090670	GO:0090670	RNA localization to Cajal body	8/530	19/18862	2.12148e-08	2.04234e-06	1.71522e-06	CCT3/CCT7/CCT6A/CCT4/CCT5/CCT2/RUVBL1/RUVBL2	8
GO:0090671	GO:0090671	telomerase RNA localization to Cajal body	8/530	19/18862	2.12148e-08	2.04234e-06	1.71522e-06	CCT3/CCT7/CCT6A/CCT4/CCT5/CCT2/RUVBL1/RUVBL2	8
GO:0090672	GO:0090672	telomerase RNA localization	8/530	19/18862	2.12148e-08	2.04234e-06	1.71522e-06	CCT3/CCT7/CCT6A/CCT4/CCT5/CCT2/RUVBL1/RUVBL2	8
GO:0090685	GO:0090685	RNA localization to nucleus	8/530	19/18862	2.12148e-08	2.04234e-06	1.71522e-06	CCT3/CCT7/CCT6A/CCT4/CCT5/CCT2/RUVBL1/RUVBL2	8
GO:0043620	GO:0043620	regulation of DNA-templated transcription in response to stress	17/530	115/18862	2.25171e-08	2.12681e-06	1.78617e-06	DNAJB1/PSMB8/TMBIM6/HSPA5/JUN/BAG3/UBB/UBA52/ATF3/ELOB/PSMC5/PSMA7/RPS27A/PSMD8/STOX1/PSME1/PSMD2	17
GO:2001242	GO:2001242	regulation of intrinsic apoptotic signaling pathway	20/530	160/18862	2.47011e-08	2.28988e-06	1.92312e-06	CD74/ERP29/MAPK8IP1/HSPB1/SOD1/DNAJA1/XBP1/TMBIM6/UBB/NME5/SLC9A3R1/NUPR1/PTTG1IP/BAD/BCAP31/PARK7/RPL11/NDUFA13/P4HB/BCL2L1	20
GO:0002480	GO:0002480	antigen processing and presentation of exogenous peptide antigen via MHC class I, TAP-independent	6/530	9/18862	3.74132e-08	3.40528e-06	2.85987e-06	HLA-A/HLA-C/HLA-B/HLA-E/HLA-F/B2M	6
GO:0060337	GO:0060337	type I interferon signaling pathway	15/530	95/18862	6.15696e-08	5.50388e-06	4.62235e-06	IFI6/IFI27/HLA-A/HLA-C/HLA-B/IFITM3/XAF1/IFIT1/HLA-E/HSP90AB1/HLA-F/SAMHD1/MX1/PSMB8/STAT1	15
GO:0071357	GO:0071357	cellular response to type I interferon	15/530	96/18862	7.11119e-08	6.24538e-06	5.24508e-06	IFI6/IFI27/HLA-A/HLA-C/HLA-B/IFITM3/XAF1/IFIT1/HLA-E/HSP90AB1/HLA-F/SAMHD1/MX1/PSMB8/STAT1	15
GO:1904851	GO:1904851	positive regulation of establishment of protein localization to telomere	6/530	10/18862	9.13081e-08	7.88083e-06	6.61859e-06	CCT3/CCT7/CCT6A/CCT4/CCT5/CCT2	6
GO:0007006	GO:0007006	mitochondrial membrane organization	18/530	144/18862	1.23552e-07	1.03968e-05	8.73158e-06	HSP90AA1/CALM1/CHCHD10/MPV17L/ATP5F1E/YWHAB/CALM3/HSPA4/BAD/ATP5ME/ATP5MC2/GHITM/NDUFA13/ATP5MG/BCL2L1/ATP5PF/YWHAH/ATP5IF1	18
GO:0042026	GO:0042026	protein refolding	8/530	23/18862	1.24612e-07	1.03968e-05	8.73158e-06	HSPA8/HSP90AA1/B2M/DNAJB2/HSPD1/HSPA5/DNAJA4/ST13	8
GO:0034340	GO:0034340	response to type I interferon	15/530	101/18862	1.42159e-07	1.16663e-05	9.7978e-06	IFI6/IFI27/HLA-A/HLA-C/HLA-B/IFITM3/XAF1/IFIT1/HLA-E/HSP90AB1/HLA-F/SAMHD1/MX1/PSMB8/STAT1	15
GO:0034975	GO:0034975	protein folding in endoplasmic reticulum	6/530	11/18862	1.96102e-07	1.51029e-05	1.26839e-05	CALR/HSP90B1/HSPA5/CANX/PDIA3/P4HB	6
GO:0070203	GO:0070203	regulation of establishment of protein localization to telomere	6/530	11/18862	1.96102e-07	1.51029e-05	1.26839e-05	CCT3/CCT7/CCT6A/CCT4/CCT5/CCT2	6
GO:1904869	GO:1904869	regulation of protein localization to Cajal body	6/530	11/18862	1.96102e-07	1.51029e-05	1.26839e-05	CCT3/CCT7/CCT6A/CCT4/CCT5/CCT2	6
GO:1904871	GO:1904871	positive regulation of protein localization to Cajal body	6/530	11/18862	1.96102e-07	1.51029e-05	1.26839e-05	CCT3/CCT7/CCT6A/CCT4/CCT5/CCT2	6
GO:0006458	GO:0006458	'de novo' protein folding	10/530	43/18862	2.3474e-07	1.78047e-05	1.4953e-05	CD74/HSPH1/HSPA8/DNAJB1/HSPD1/PTGES3/HSPA5/ST13/HSPE1/CCT2	10
GO:0070202	GO:0070202	regulation of establishment of protein localization to chromosome	6/530	12/18862	3.82883e-07	2.73816e-05	2.2996e-05	CCT3/CCT7/CCT6A/CCT4/CCT5/CCT2	6
GO:1903405	GO:1903405	protein localization to nuclear body	6/530	12/18862	3.82883e-07	2.73816e-05	2.2996e-05	CCT3/CCT7/CCT6A/CCT4/CCT5/CCT2	6
GO:1904816	GO:1904816	positive regulation of protein localization to chromosome, telomeric region	6/530	12/18862	3.82883e-07	2.73816e-05	2.2996e-05	CCT3/CCT7/CCT6A/CCT4/CCT5/CCT2	6
GO:1904867	GO:1904867	protein localization to Cajal body	6/530	12/18862	3.82883e-07	2.73816e-05	2.2996e-05	CCT3/CCT7/CCT6A/CCT4/CCT5/CCT2	6
GO:0050821	GO:0050821	protein stabilization	20/530	191/18862	4.68993e-07	3.30085e-05	2.77216e-05	HSP90AB1/HSP90AA1/TSPAN1/CDKN1A/CALR/HSPD1/PTGES3/CCT3/BAG3/CCT7/CCT6A/CCT4/RTN4/GAPDH/CCT5/CCT2/PARK7/RPL11/LAMP1/PIN1	20
GO:0097193	GO:0097193	intrinsic apoptotic signaling pathway	25/530	283/18862	4.74752e-07	3.30085e-05	2.77216e-05	IFI6/CD74/CDKN1A/ERP29/MAPK8IP1/HSPB1/SOD1/CD24/DNAJA1/XBP1/TMBIM6/UBB/SHISA5/NME5/SLC9A3R1/NUPR1/PTTG1IP/BAD/BCAP31/PARK7/HINT1/RPL11/NDUFA13/P4HB/BCL2L1	25
GO:0019058	GO:0019058	viral life cycle	28/530	348/18862	6.63137e-07	4.54749e-05	3.81914e-05	IFI27/CD74/SLPI/IFITM3/IFIT1/HSPA8/HSP90AB1/PABPC1/HLA-DRB1/MX1/VAMP8/UBB/XPO1/UBA52/STAU1/HACD3/PDCD6IP/PLSCR1/EIF2AK2/PPID/RAN/RPS27A/SNX3/KPNA6/P4HB/LAMP1/SLC20A2/DAG1	28
GO:1904951	GO:1904951	positive regulation of establishment of protein localization	27/530	328/18862	6.73695e-07	4.55746e-05	3.82751e-05	HSP90AB1/DYNLL1/OAZ1/APBB1/HLA-DRB1/CCT3/ACSL3/YWHAB/BAG3/MPC2/TM7SF3/CCT7/CCT6A/BAD/ARF1/CCT4/PPID/RAC1/CCT5/BAIAP3/RAN/CCT2/MYH10/RHOU/BCAP31/YWHAH/SRI	27
GO:0002484	GO:0002484	antigen processing and presentation of endogenous peptide antigen via MHC class I via ER pathway	5/530	8/18862	8.97587e-07	5.91227e-05	4.96532e-05	HLA-A/HLA-C/HLA-B/HLA-E/HLA-F	5
GO:0002486	GO:0002486	antigen processing and presentation of endogenous peptide antigen via MHC class I via ER pathway, TAP-independent	5/530	8/18862	8.97587e-07	5.91227e-05	4.96532e-05	HLA-A/HLA-C/HLA-B/HLA-E/HLA-F	5
GO:0002181	GO:0002181	cytoplasmic translation	14/530	102/18862	9.92975e-07	6.45563e-05	5.42166e-05	RPLP1/RPLP2/RPL8/RPS21/RPS29/RPL19/RPL35A/RPL32/RPLP0/RPL18/RPL13A/RPL11/RPL36/RPL15	14
GO:0051084	GO:0051084	'de novo' posttranslational protein folding	9/530	39/18862	1.01963e-06	6.50175e-05	5.4604e-05	CD74/HSPH1/HSPA8/DNAJB1/PTGES3/HSPA5/ST13/HSPE1/CCT2	9
GO:0031647	GO:0031647	regulation of protein stability	25/530	295/18862	1.02605e-06	6.50175e-05	5.4604e-05	HSPA8/HSP90AB1/HSP90AA1/TSPAN1/CDKN1A/SERF2/CALR/HSPD1/PTGES3/CCT3/BAG3/CCT7/CCT6A/CCT4/RTN4/GAPDH/CCT5/STUB1/CTSA/CCT2/PARK7/RPL11/DAD1/LAMP1/PIN1	25
GO:0034976	GO:0034976	response to endoplasmic reticulum stress	25/530	296/18862	1.09183e-06	6.8321e-05	5.73783e-05	CALR/DNAJB2/ERP29/HSP90B1/PDIA6/XBP1/TMBIM6/UFC1/HSPA5/JUN/AGR2/CANX/NUPR1/ATF3/SERP1/PDIA4/STUB1/BCAP31/PDIA3/PARK7/STT3B/CCND1/ERLIN2/P4HB/BCL2L1	25
GO:1904814	GO:1904814	regulation of protein localization to chromosome, telomeric region	6/530	14/18862	1.18597e-06	7.24022e-05	6.08058e-05	CCT3/CCT7/CCT6A/CCT4/CCT5/CCT2	6
GO:1990173	GO:1990173	protein localization to nucleoplasm	6/530	14/18862	1.18597e-06	7.24022e-05	6.08058e-05	CCT3/CCT7/CCT6A/CCT4/CCT5/CCT2	6
GO:0043488	GO:0043488	regulation of mRNA stability	19/530	188/18862	1.55281e-06	9.25281e-05	7.77082e-05	HSPA8/PABPC1/HSPB1/PSMB8/YWHAB/UBB/THRAP3/XPO1/UBA52/UPF1/HNRNPC/PSMC5/PSMA7/RPS27A/YBX1/PSMD8/PSME1/PSMD2/SERBP1	19
GO:0099111	GO:0099111	microtubule-based transport	19/530	188/18862	1.55281e-06	9.25281e-05	7.77082e-05	HSPA8/DYNLL1/MAP1A/ARL3/HSPB1/SOD1/IFT22/CFAP53/DYNLRB2/BAG3/UBB/NME5/SLC9A3R1/KIF3B/DPCD/DYNLL2/ROPN1L/TRIP11/LAMP1	19
GO:0051131	GO:0051131	chaperone-mediated protein complex assembly	7/530	22/18862	1.57109e-06	9.25281e-05	7.77082e-05	HSP90AB1/HSP90AA1/HSPD1/PTGES3/HSPA4/STUB1/CCT2	7
GO:2001235	GO:2001235	positive regulation of apoptotic signaling pathway	15/530	126/18862	2.5814e-06	0.000150262	0.000126195	SOD1/TNFSF10/UBB/SLC9A3R1/NUPR1/ATF3/BAD/INHBB/CTNNA1/BCAP31/DEDD2/PDIA3/PARK7/RPL11/BCL2L1	15
GO:0007004	GO:0007004	telomere maintenance via telomerase	11/530	68/18862	2.79809e-06	0.000161002	0.000135215	HSP90AB1/HSP90AA1/PTGES3/CCT3/CCT7/PKIB/CCT6A/HNRNPC/CCT4/CCT5/CCT2	11
GO:0006839	GO:0006839	mitochondrial transport	23/530	274/18862	3.25228e-06	0.000185011	0.000155378	HSP90AA1/HSPD1/CHCHD10/MPV17L/ATP5F1E/YWHAB/BAG3/MPC2/ACACA/HSPA4/BAD/MID1IP1/ATP5ME/RHOU/BCAP31/ATP5MC2/NDUFA13/ATP5MG/UCP2/BCL2L1/ATP5PF/YWHAH/ATP5IF1	23
GO:0043487	GO:0043487	regulation of RNA stability	19/530	198/18862	3.36817e-06	0.00018945	0.000159107	HSPA8/PABPC1/HSPB1/PSMB8/YWHAB/UBB/THRAP3/XPO1/UBA52/UPF1/HNRNPC/PSMC5/PSMA7/RPS27A/YBX1/PSMD8/PSME1/PSMD2/SERBP1	19
GO:0051085	GO:0051085	chaperone cofactor-dependent protein refolding	8/530	34/18862	3.51357e-06	0.000195433	0.000164131	CD74/HSPH1/HSPA8/DNAJB1/PTGES3/HSPA5/ST13/HSPE1	8
GO:0000086	GO:0000086	G2/M transition of mitotic cell cycle	22/530	258/18862	4.11423e-06	0.000226328	0.000190078	HSP90AA1/DYNLL1/CDKN1A/TUBA1A/CALM1/TUBB4B/PSMB8/PPP1CB/ENSA/CALM3/CETN2/SKP1/PSMC5/WEE1/PSMA7/PSMD8/STOX1/PSME1/PSMD2/CCND1/PPP2R2A/CEP41	22
GO:0019885	GO:0019885	antigen processing and presentation of endogenous peptide antigen via MHC class I	6/530	17/18862	4.54805e-06	0.000247473	0.000207836	HLA-A/HLA-C/HLA-B/HLA-E/HLA-F/B2M	6
GO:0034620	GO:0034620	cellular response to unfolded protein	16/530	149/18862	4.7169e-06	0.000253901	0.000213235	HSPA8/CALR/HSPD1/HSP90B1/PDIA6/XBP1/TMBIM6/HSPA5/BAG3/AGR2/CANX/TM7SF3/ATF3/SERP1/STUB1/CCND1	16
GO:0050792	GO:0050792	regulation of viral process	18/530	186/18862	5.39574e-06	0.000287352	0.000241328	CD74/SLPI/IFITM3/IFIT1/POLR2I/PABPC1/HLA-DRB1/MX1/STAU1/HACD3/PLSCR1/EIF2AK2/PPID/POLR2F/SNX3/KPNA6/P4HB/STAT1	18
GO:0071456	GO:0071456	cellular response to hypoxia	19/530	206/18862	6.02072e-06	0.00031726	0.000266446	PSMB8/TMBIM6/UBB/HP1BP3/UBA52/GNB1/BAD/ELOB/PSMC5/STUB1/PSMA7/RPS27A/DDAH1/PSMD8/STOX1/PSME1/PSMD2/P4HB/PGK1	19
GO:0070200	GO:0070200	establishment of protein localization to telomere	6/530	18/18862	6.66042e-06	0.000347313	0.000291685	CCT3/CCT7/CCT6A/CCT4/CCT5/CCT2	6
GO:0070199	GO:0070199	establishment of protein localization to chromosome	7/530	27/18862	7.24056e-06	0.000373673	0.000313823	CCT3/CCT7/CCT6A/CCT4/CCT5/CCT2/RUVBL2	7
GO:0006278	GO:0006278	RNA-dependent DNA biosynthetic process	11/530	75/18862	7.48785e-06	0.000382491	0.000321229	HSP90AB1/HSP90AA1/PTGES3/CCT3/CCT7/PKIB/CCT6A/HNRNPC/CCT4/CCT5/CCT2	11
GO:0061013	GO:0061013	regulation of mRNA catabolic process	19/530	210/18862	7.95434e-06	0.000402216	0.000337795	HSPA8/PABPC1/HSPB1/PSMB8/YWHAB/UBB/THRAP3/XPO1/UBA52/UPF1/HNRNPC/PSMC5/PSMA7/RPS27A/YBX1/PSMD8/PSME1/PSMD2/SERBP1	19
GO:0071453	GO:0071453	cellular response to oxygen levels	20/530	231/18862	8.93704e-06	0.000444778	0.00037354	PSMB8/TMBIM6/UBB/HP1BP3/UBA52/GNB1/BAD/ATP6AP1/ELOB/PSMC5/STUB1/PSMA7/RPS27A/DDAH1/PSMD8/STOX1/PSME1/PSMD2/P4HB/PGK1	20
GO:0060333	GO:0060333	interferon-gamma-mediated signaling pathway	12/530	91/18862	8.97375e-06	0.000444778	0.00037354	HLA-A/HLA-C/HLA-B/HLA-E/HSP90AB1/HLA-F/MT2A/B2M/HLA-DRA/HLA-DRB1/PARP9/STAT1	12
GO:0061418	GO:0061418	regulation of transcription from RNA polymerase II promoter in response to hypoxia	11/530	77/18862	9.71016e-06	0.000476559	0.000400231	PSMB8/UBB/UBA52/ELOB/PSMC5/PSMA7/RPS27A/PSMD8/STOX1/PSME1/PSMD2	11
GO:0036294	GO:0036294	cellular response to decreased oxygen levels	19/530	214/18862	1.04303e-05	0.000506931	0.000425738	PSMB8/TMBIM6/UBB/HP1BP3/UBA52/GNB1/BAD/ELOB/PSMC5/STUB1/PSMA7/RPS27A/DDAH1/PSMD8/STOX1/PSME1/PSMD2/P4HB/PGK1	19
GO:0016126	GO:0016126	sterol biosynthetic process	11/530	78/18862	1.1022e-05	0.00053054	0.000445565	DHCR24/SOD1/HMGCR/SQLE/ERG28/ACLY/FDFT1/ACACA/IDI1/RAN/ERLIN2	11
GO:0034504	GO:0034504	protein localization to nucleus	22/530	275/18862	1.141e-05	0.000543984	0.000456856	HSP90AB1/CDKN1A/CALR/CCT3/CHCHD10/BAG3/PARP9/IPO11/CCT7/CCT6A/PTTG1IP/PKIG/CCT4/SKP1/CCT5/CTNNA1/RAN/CCT2/PARK7/KPNA6/RPL11/PIN1	22
GO:0043903	GO:0043903	regulation of biological process involved in symbiotic interaction	18/530	197/18862	1.19903e-05	0.00056179	0.00047181	CD74/SLPI/IFITM3/IFIT1/POLR2I/PABPC1/HLA-DRB1/MX1/STAU1/HACD3/PLSCR1/EIF2AK2/PPID/POLR2F/SNX3/KPNA6/P4HB/STAT1	18
GO:0044839	GO:0044839	cell cycle G2/M phase transition	22/530	276/18862	1.20799e-05	0.00056179	0.00047181	HSP90AA1/DYNLL1/CDKN1A/TUBA1A/CALM1/TUBB4B/PSMB8/PPP1CB/ENSA/CALM3/CETN2/SKP1/PSMC5/WEE1/PSMA7/PSMD8/STOX1/PSME1/PSMD2/CCND1/PPP2R2A/CEP41	22
GO:0001916	GO:0001916	positive regulation of T cell mediated cytotoxicity	7/530	29/18862	1.21201e-05	0.00056179	0.00047181	HLA-A/HLA-B/HLA-E/HLA-F/B2M/HLA-DRA/HLA-DRB1	7
GO:2000573	GO:2000573	positive regulation of DNA biosynthetic process	10/530	65/18862	1.25925e-05	0.000578329	0.000485701	HSP90AB1/HSP90AA1/PTGES3/CCT3/CCT7/PKIB/CCT6A/CCT4/CCT5/CCT2	10
GO:0010833	GO:0010833	telomere maintenance via telomere lengthening	11/530	80/18862	1.41141e-05	0.000642321	0.000539443	HSP90AB1/HSP90AA1/PTGES3/CCT3/CCT7/PKIB/CCT6A/HNRNPC/CCT4/CCT5/CCT2	11
GO:0032091	GO:0032091	negative regulation of protein binding	12/530	96/18862	1.56466e-05	0.000705649	0.000592629	SLPI/IFIT1/CDKN1A/B2M/DNAJB2/TMBIM6/STUB1/RUVBL2/LRPAP1/RALB/PARK7/PIN1	12
GO:1900180	GO:1900180	regulation of protein localization to nucleus	14/530	130/18862	1.78041e-05	0.00079578	0.000668323	HSP90AB1/CCT3/BAG3/PARP9/CCT7/CCT6A/PKIG/CCT4/CCT5/CTNNA1/RAN/CCT2/PARK7/PIN1	14
GO:1903900	GO:1903900	regulation of viral life cycle	15/530	148/18862	1.87288e-05	0.000825677	0.000693431	CD74/SLPI/IFITM3/IFIT1/PABPC1/HLA-DRB1/MX1/STAU1/HACD3/PLSCR1/EIF2AK2/PPID/SNX3/KPNA6/P4HB	15
GO:0098840	GO:0098840	protein transport along microtubule	10/530	68/18862	1.89678e-05	0.000825677	0.000693431	DYNLL1/MAP1A/ARL3/HSPB1/IFT22/DYNLRB2/BAG3/KIF3B/DYNLL2/TRIP11	10
GO:0099118	GO:0099118	microtubule-based protein transport	10/530	68/18862	1.89678e-05	0.000825677	0.000693431	DYNLL1/MAP1A/ARL3/HSPB1/IFT22/DYNLRB2/BAG3/KIF3B/DYNLL2/TRIP11	10
GO:0031341	GO:0031341	regulation of cell killing	12/530	98/18862	1.9339e-05	0.000834578	0.000700907	HLA-A/HLA-B/HLA-E/HSP90AB1/HLA-F/B2M/HLA-DRA/HLA-DRB1/BAD/CD59/LAMP1/BCL2L1	12
GO:0046719	GO:0046719	regulation by virus of viral protein levels in host cell	4/530	7/18862	2.01677e-05	0.000862902	0.000724694	IFIT1/STAU1/HACD3/STAT1	4
GO:0035967	GO:0035967	cellular response to topologically incorrect protein	16/530	168/18862	2.17447e-05	0.000922491	0.00077474	HSPA8/CALR/HSPD1/HSP90B1/PDIA6/XBP1/TMBIM6/HSPA5/BAG3/AGR2/CANX/TM7SF3/ATF3/SERP1/STUB1/CCND1	16
GO:0002477	GO:0002477	antigen processing and presentation of exogenous peptide antigen via MHC class Ib	3/530	3/18862	2.20633e-05	0.000928144	0.000779487	HLA-E/HLA-F/B2M	3
GO:0021762	GO:0021762	substantia nigra development	8/530	43/18862	2.24685e-05	0.000937311	0.000787186	CKB/DYNLL1/CALM1/HSPA5/CALM3/COX6B1/ATP5PF/YWHAH	8
GO:1900182	GO:1900182	positive regulation of protein localization to nucleus	11/530	85/18862	2.53285e-05	0.00104789	0.000880051	HSP90AB1/CCT3/BAG3/PARP9/CCT7/CCT6A/CCT4/CCT5/RAN/CCT2/PARK7	11
GO:0006122	GO:0006122	mitochondrial electron transport, ubiquinol to cytochrome c	5/530	14/18862	2.78871e-05	0.00113702	0.000954905	UQCR11/UQCR10/UQCRQ/UQCRH/UQCRC1	5
GO:0051881	GO:0051881	regulation of mitochondrial membrane potential	10/530	71/18862	2.79371e-05	0.00113702	0.000954905	IFI6/SOD1/UBB/BAD/PRDX3/STOX1/PARK7/UCP2/BCL2L1/ATP5IF1	10
GO:0051098	GO:0051098	regulation of binding	25/530	357/18862	2.88955e-05	0.00116654	0.000979698	SLPI/IFIT1/HSP90AB1/CDKN1A/B2M/DNAJB2/CALM1/PBXIP1/TMBIM6/JUN/PARP9/CALM3/STUB1/RAN/HMGB2/RUVBL2/EDF1/LRPAP1/RALB/PARK7/RPL11/S100A10/PIN1/BTBD1/SRI	25
GO:0032212	GO:0032212	positive regulation of telomere maintenance via telomerase	7/530	33/18862	3.00949e-05	0.00120524	0.0010122	CCT3/CCT7/PKIB/CCT6A/CCT4/CCT5/CCT2	7
GO:0006695	GO:0006695	cholesterol biosynthetic process	10/530	72/18862	3.16391e-05	0.00124713	0.00104738	DHCR24/SOD1/HMGCR/SQLE/ACLY/FDFT1/ACACA/IDI1/RAN/ERLIN2	10
GO:1902653	GO:1902653	secondary alcohol biosynthetic process	10/530	72/18862	3.16391e-05	0.00124713	0.00104738	DHCR24/SOD1/HMGCR/SQLE/ACLY/FDFT1/ACACA/IDI1/RAN/ERLIN2	10
GO:0070482	GO:0070482	response to oxygen levels	26/530	385/18862	3.72606e-05	0.00145724	0.00122384	CDKN1A/HSP90B1/CD24/PSMB8/TMBIM6/UBB/HP1BP3/UBA52/GNB1/BAD/ATP6AP1/ELOB/PSMC5/STUB1/CLDN3/PSMA7/RPS27A/DDAH1/PSMD8/STOX1/PSME1/PSMD2/P4HB/PGK1/UCP2/PIN1	26
GO:0030705	GO:0030705	cytoskeleton-dependent intracellular transport	17/530	195/18862	3.80975e-05	0.00147842	0.00124163	HSPA8/DYNLL1/MAP1A/TUBA1A/ARL3/HSPB1/SOD1/IFT22/MAP6/DYNLRB2/BAG3/UBB/KIF3B/DYNLL2/TRIP11/TUBA1B/LAMP1	17
GO:2001244	GO:2001244	positive regulation of intrinsic apoptotic signaling pathway	9/530	60/18862	4.21211e-05	0.00162199	0.0013622	SOD1/UBB/SLC9A3R1/NUPR1/BAD/BCAP31/PARK7/RPL11/BCL2L1	9
GO:0035774	GO:0035774	positive regulation of insulin secretion involved in cellular response to glucose stimulus	7/530	35/18862	4.51221e-05	0.00172428	0.00144811	DYNLL1/HLA-DRB1/MPC2/BAD/RAC1/BAIAP3/SRI	7
GO:2000278	GO:2000278	regulation of DNA biosynthetic process	12/530	107/18862	4.69601e-05	0.00178093	0.00149568	HSP90AB1/HSP90AA1/CDKN1A/PTGES3/CCT3/CCT7/PKIB/CCT6A/HNRNPC/CCT4/CCT5/CCT2	12
GO:0072655	GO:0072655	establishment of protein localization to mitochondrion	14/530	142/18862	4.80324e-05	0.00180389	0.00151497	HSP90AA1/HSPD1/CALM1/DNAJA1/YWHAB/BAG3/CALM3/HSPA4/BAD/RHOU/BCAP31/NDUFA13/YWHAH/ATP5IF1	14
GO:0048524	GO:0048524	positive regulation of viral process	11/530	91/18862	4.82862e-05	0.00180389	0.00151497	CD74/IFIT1/POLR2I/PABPC1/HLA-DRB1/STAU1/HACD3/PPID/POLR2F/KPNA6/P4HB	11
GO:0045540	GO:0045540	regulation of cholesterol biosynthetic process	8/530	48/18862	5.16903e-05	0.00189789	0.00159391	SOD1/HMGCR/SQLE/FDFT1/ACACA/IDI1/RAN/ERLIN2	8
GO:0106118	GO:0106118	regulation of sterol biosynthetic process	8/530	48/18862	5.16903e-05	0.00189789	0.00159391	SOD1/HMGCR/SQLE/FDFT1/ACACA/IDI1/RAN/ERLIN2	8
GO:0007018	GO:0007018	microtubule-based movement	25/530	370/18862	5.19398e-05	0.00189789	0.00159391	HSPA8/DYNLL1/MAP1A/ENKUR/ARL3/HSPB1/SOD1/TEKT1/DNAJA1/IFT22/ZMYND10/CFAP53/DYNLRB2/BAG3/UBB/NME5/SLC9A3R1/KIF3B/TEKT4/DPCD/DYNLL2/CFAP20/ROPN1L/TRIP11/LAMP1	25
GO:0001666	GO:0001666	response to hypoxia	24/530	348/18862	5.2985e-05	0.00192205	0.0016142	HSP90B1/CD24/PSMB8/TMBIM6/UBB/HP1BP3/UBA52/GNB1/BAD/ELOB/PSMC5/STUB1/CLDN3/PSMA7/RPS27A/DDAH1/PSMD8/STOX1/PSME1/PSMD2/P4HB/PGK1/UCP2/PIN1	24
GO:1904358	GO:1904358	positive regulation of telomere maintenance via telomere lengthening	7/530	36/18862	5.46683e-05	0.00196653	0.00165156	CCT3/CCT7/PKIB/CCT6A/CCT4/CCT5/CCT2	7
GO:0006521	GO:0006521	regulation of cellular amino acid metabolic process	9/530	62/18862	5.49967e-05	0.00196653	0.00165156	OAZ1/PSMB8/AZIN1/PSMC5/PSMA7/PSMD8/PARK7/PSME1/PSMD2	9
GO:0033238	GO:0033238	regulation of cellular amine metabolic process	10/530	77/18862	5.71004e-05	0.00202727	0.00170257	OAZ1/PSMB8/AZIN1/PSMC5/PSMA7/PNKD/PSMD8/PARK7/PSME1/PSMD2	10
GO:0061684	GO:0061684	chaperone-mediated autophagy	5/530	16/18862	5.80709e-05	0.0020472	0.00171931	HSPA8/HSP90AA1/BAG3/STUB1/CTSA	5
GO:0060249	GO:0060249	anatomical structure homeostasis	29/530	466/18862	5.96405e-05	0.00208784	0.00175344	HSP90AB1/HSP90AA1/MAP1A/NELL2/B2M/DNAJB2/HSPB1/PTGES3/SOD1/CCT3/HOMER2/TFF3/CLCN3/BAG3/CCT7/ACACA/PKIB/CCT6A/UPF1/HNRNPC/CCT4/ATP6AP1/RAC1/CCT5/CLDN3/CCT2/POLD2/GNAS/ERCC1	29
GO:0031343	GO:0031343	positive regulation of cell killing	9/530	63/18862	6.25872e-05	0.00217577	0.00182729	HLA-A/HLA-B/HLA-E/HLA-F/B2M/HLA-DRA/HLA-DRB1/BAD/LAMP1	9
GO:0070585	GO:0070585	protein localization to mitochondrion	14/530	146/18862	6.51887e-05	0.00225058	0.00189012	HSP90AA1/HSPD1/CALM1/DNAJA1/YWHAB/BAG3/CALM3/HSPA4/BAD/RHOU/BCAP31/NDUFA13/YWHAH/ATP5IF1	14
GO:0072330	GO:0072330	monocarboxylic acid biosynthetic process	18/530	224/18862	6.65169e-05	0.0022652	0.00190239	CD74/MGLL/PTGES3/ABHD2/OSBPL6/XBP1/ACSL3/SLC27A2/GSTP1/ACLY/ACACA/HACD3/MID1IP1/GPX4/ADIPOR1/PARK7/HACD4/ERLIN2	18
GO:2001234	GO:2001234	negative regulation of apoptotic signaling pathway	18/530	224/18862	6.65169e-05	0.0022652	0.00190239	IFI6/CD74/MAPK8IP1/HSPB1/DNAJA1/XBP1/MPV17L/TMBIM6/TNFSF10/GSTP1/NME5/PTTG1IP/CTNNA1/HMGB2/PARK7/GHITM/NDUFA13/BCL2L1	18
GO:0019079	GO:0019079	viral genome replication	13/530	129/18862	7.08414e-05	0.00239616	0.00201238	IFI27/SLPI/IFITM3/IFIT1/HSPA8/PABPC1/MX1/STAU1/HACD3/PLSCR1/EIF2AK2/PPID/KPNA6	13
GO:0032204	GO:0032204	regulation of telomere maintenance	10/530	79/18862	7.13247e-05	0.00239632	0.00201251	CCT3/CCT7/PKIB/CCT6A/UPF1/HNRNPC/CCT4/CCT5/CCT2/ERCC1	10
GO:2001243	GO:2001243	negative regulation of intrinsic apoptotic signaling pathway	11/530	95/18862	7.2024e-05	0.00240368	0.00201869	CD74/MAPK8IP1/HSPB1/DNAJA1/XBP1/TMBIM6/NME5/PTTG1IP/PARK7/NDUFA13/BCL2L1	11
GO:0043161	GO:0043161	proteasome-mediated ubiquitin-dependent protein catabolic process	27/530	425/18862	7.55176e-05	0.00250358	0.00210259	IFI27/HSP90AB1/MAP1A/DNAJB2/HSP90B1/UBE2H/PSMB8/HSPA5/HSPBP1/UBB/XPO1/UBA52/SKP1/ELOB/PSMC5/STUB1/PSMA7/RPS27A/BCAP31/PSMD8/PARK7/STT3B/PSME1/RNF187/PSMD2/RPL11/ERLIN2	27
GO:0001914	GO:0001914	regulation of T cell mediated cytotoxicity	7/530	38/18862	7.87291e-05	0.00259288	0.00217759	HLA-A/HLA-B/HLA-E/HLA-F/B2M/HLA-DRA/HLA-DRB1	7
GO:0035773	GO:0035773	insulin secretion involved in cellular response to glucose stimulus	9/530	65/18862	8.04343e-05	0.00263173	0.00221021	DYNLL1/HLA-DRB1/MPC2/BAD/PTPRN2/RAC1/BAIAP3/UCP2/SRI	9
GO:0032206	GO:0032206	positive regulation of telomere maintenance	8/530	51/18862	8.10173e-05	0.00263359	0.00221178	CCT3/CCT7/PKIB/CCT6A/CCT4/CCT5/CCT2/ERCC1	8
GO:0006633	GO:0006633	fatty acid biosynthetic process	15/530	168/18862	8.21289e-05	0.0026525	0.00222766	CD74/MGLL/PTGES3/ABHD2/XBP1/ACSL3/GSTP1/ACLY/ACACA/HACD3/MID1IP1/GPX4/ADIPOR1/HACD4/ERLIN2	15
GO:0036293	GO:0036293	response to decreased oxygen levels	24/530	360/18862	8.99335e-05	0.00288062	0.00241924	HSP90B1/CD24/PSMB8/TMBIM6/UBB/HP1BP3/UBA52/GNB1/BAD/ELOB/PSMC5/STUB1/CLDN3/PSMA7/RPS27A/DDAH1/PSMD8/STOX1/PSME1/PSMD2/P4HB/PGK1/UCP2/PIN1	24
GO:0042176	GO:0042176	regulation of protein catabolic process	25/530	383/18862	9.03429e-05	0.00288062	0.00241924	HSP90AB1/HSP90AA1/MAP1A/OAZ1/DNAJB2/HMGCR/HSPBP1/CST3/AZIN1/UBB/XPO1/NUPR1/PTTG1IP/ELOB/STUB1/CTSA/BCAP31/SNX3/PARK7/PSME1/PSMD2/RPL11/NDUFA13/PIN1/ATP5IF1	25
GO:0002711	GO:0002711	positive regulation of T cell mediated immunity	8/530	52/18862	9.34216e-05	0.00293006	0.00246076	HLA-A/HLA-B/HLA-E/HLA-F/B2M/HLA-DRA/HSPD1/HLA-DRB1	8
GO:0032210	GO:0032210	regulation of telomere maintenance via telomerase	8/530	52/18862	9.34216e-05	0.00293006	0.00246076	CCT3/CCT7/PKIB/CCT6A/HNRNPC/CCT4/CCT5/CCT2	8
GO:1901998	GO:1901998	toxin transport	7/530	39/18862	9.36494e-05	0.00293006	0.00246076	CCT3/DNAJA1/HSPA5/CCT7/CCT4/CCT5/CCT2	7
GO:1903829	GO:1903829	positive regulation of cellular protein localization	21/530	295/18862	9.84834e-05	0.00306216	0.00257171	HSP90AB1/MAP1A/CCT3/ACSL3/YWHAB/BAG3/AGR2/PARP9/CCT7/IQGAP1/CCT6A/BAD/CCT4/RTN4/CCT5/RAN/CCT2/RHOU/PARK7/SQSTM1/YWHAH	21
GO:0044782	GO:0044782	cilium organization	26/530	409/18862	0.000101134	0.00312518	0.00262463	RSPH1/HSP90AA1/DYNLL1/TUBA1A/CCDC113/ARL3/CFAP126/TEKT1/TUBB4B/IFT22/ZMYND10/CFAP53/DYNLRB2/NME5/SLC9A3R1/RILPL2/KIF3B/CETN2/TEKT4/DYNLL2/CCDC96/CFAP20/ATP6V1D/TRIP11/ABLIM1/CEP41	26
GO:0090151	GO:0090151	establishment of protein localization to mitochondrial membrane	8/530	53/18862	0.000107358	0.00329713	0.00276904	HSP90AA1/CALM1/YWHAB/CALM3/HSPA4/BAD/NDUFA13/YWHAH	8
GO:0045069	GO:0045069	regulation of viral genome replication	10/530	83/18862	0.000108943	0.00332542	0.0027928	SLPI/IFITM3/IFIT1/PABPC1/MX1/STAU1/HACD3/PLSCR1/EIF2AK2/PPID	10
GO:0036500	GO:0036500	ATF6-mediated unfolded protein response	4/530	10/18862	0.000113113	0.00343179	0.00288214	CALR/HSP90B1/XBP1/HSPA5	4
GO:0009306	GO:0009306	protein secretion	24/530	367/18862	0.000120841	0.00364416	0.00306049	DYNLL1/APBB1/ERP29/HLA-DRB1/HMGCR/RAB11FIP1/ENSA/MPC2/CANX/TM7SF3/BAD/IDH2/ARF1/PPID/INHBB/PTPRN2/RAC1/PDIA4/BAIAP3/MYH10/RAB10/PARK7/UCP2/SRI	24
GO:0008637	GO:0008637	apoptotic mitochondrial changes	12/530	118/18862	0.000122314	0.00366648	0.00307924	IFI6/HSPD1/CHCHD10/MPV17L/TNFSF10/JUN/YWHAB/BAD/GHITM/BCL2L1/YWHAH/ATP5IF1	12
GO:0071897	GO:0071897	DNA biosynthetic process	16/530	194/18862	0.000123321	0.00367466	0.0030861	HSP90AB1/HSP90AA1/CDKN1A/PTGES3/CCT3/UBB/CCT7/UBA52/PKIB/CCT6A/HNRNPC/CCT4/CCT5/RPS27A/CCT2/POLD2	16
GO:0035592	GO:0035592	establishment of protein localization to extracellular region	24/530	368/18862	0.000125953	0.0037309	0.00313334	DYNLL1/APBB1/ERP29/HLA-DRB1/HMGCR/RAB11FIP1/ENSA/MPC2/CANX/TM7SF3/BAD/IDH2/ARF1/PPID/INHBB/PTPRN2/RAC1/PDIA4/BAIAP3/MYH10/RAB10/PARK7/UCP2/SRI	24
GO:0010970	GO:0010970	transport along microtubule	14/530	156/18862	0.000133209	0.00392262	0.00329435	HSPA8/DYNLL1/MAP1A/ARL3/HSPB1/SOD1/IFT22/DYNLRB2/BAG3/UBB/KIF3B/DYNLL2/TRIP11/LAMP1	14
GO:0043393	GO:0043393	regulation of protein binding	16/530	196/18862	0.000138963	0.00406287	0.00341214	SLPI/IFIT1/HSP90AB1/CDKN1A/B2M/DNAJB2/TMBIM6/STUB1/RAN/RUVBL2/LRPAP1/RALB/PARK7/RPL11/PIN1/BTBD1	16
GO:0001912	GO:0001912	positive regulation of leukocyte mediated cytotoxicity	8/530	55/18862	0.000140407	0.00406287	0.00341214	HLA-A/HLA-B/HLA-E/HLA-F/B2M/HLA-DRA/HLA-DRB1/LAMP1	8
GO:0006120	GO:0006120	mitochondrial electron transport, NADH to ubiquinone	8/530	55/18862	0.000140407	0.00406287	0.00341214	NDUFA4/NDUFA6/NDUFB2/NDUFC1/PARK7/NDUFB1/NDUFA13/NDUFB10	8
GO:0034341	GO:0034341	response to interferon-gamma	16/530	197/18862	0.000147415	0.00424113	0.00356185	HLA-A/CD74/HLA-C/HLA-B/IFITM3/HLA-E/HSP90AB1/HLA-F/MT2A/B2M/HLA-DRA/HLA-DRB1/PARP9/GAPDH/RPL13A/STAT1	16
GO:0070498	GO:0070498	interleukin-1-mediated signaling pathway	11/530	103/18862	0.000150398	0.00430225	0.00361318	PSMB8/UBB/UBA52/SKP1/PSMC5/PSMA7/RPS27A/PSMD8/PSME1/PSMD2/SQSTM1	11
GO:1902652	GO:1902652	secondary alcohol metabolic process	14/530	158/18862	0.000152486	0.00433719	0.00364252	DHCR24/NFE2L1/SOD1/HMGCR/SQLE/ACLY/FDFT1/ACACA/IDI1/HDLBP/IDH2/RAN/ERLIN2/NPC2	14
GO:0007007	GO:0007007	inner mitochondrial membrane organization	8/530	56/18862	0.000159834	0.00449737	0.00377705	CHCHD10/ATP5F1E/ATP5ME/ATP5MC2/GHITM/NDUFA13/ATP5MG/ATP5PF	8
GO:0070198	GO:0070198	protein localization to chromosome, telomeric region	6/530	30/18862	0.000159915	0.00449737	0.00377705	CCT3/CCT7/CCT6A/CCT4/CCT5/CCT2	6
GO:0051100	GO:0051100	negative regulation of binding	14/530	159/18862	0.000162997	0.00455846	0.00382835	SLPI/IFIT1/CDKN1A/B2M/DNAJB2/TMBIM6/JUN/STUB1/RUVBL2/LRPAP1/RALB/PARK7/PIN1/SRI	14
GO:0001906	GO:0001906	cell killing	15/530	179/18862	0.000167106	0.0046316	0.00388978	HLA-A/HLA-B/HLA-E/HSP90AB1/HLA-F/B2M/HLA-DRA/HLA-DRB1/RPS19/TUBB4B/BAD/GAPDH/CD59/LAMP1/BCL2L1	15
GO:0071692	GO:0071692	protein localization to extracellular region	24/530	375/18862	0.000167463	0.0046316	0.00388978	DYNLL1/APBB1/ERP29/HLA-DRB1/HMGCR/RAB11FIP1/ENSA/MPC2/CANX/TM7SF3/BAD/IDH2/ARF1/PPID/INHBB/PTPRN2/RAC1/PDIA4/BAIAP3/MYH10/RAB10/PARK7/UCP2/SRI	24
GO:0061178	GO:0061178	regulation of insulin secretion involved in cellular response to glucose stimulus	8/530	57/18862	0.00018142	0.00499004	0.0041908	DYNLL1/HLA-DRB1/MPC2/BAD/RAC1/BAIAP3/UCP2/SRI	8
GO:0002790	GO:0002790	peptide secretion	25/530	401/18862	0.000184933	0.00505796	0.00424785	CD74/DYNLL1/APBB1/ERP29/HLA-DRB1/HMGCR/RAB11FIP1/ENSA/MPC2/CANX/TM7SF3/BAD/IDH2/ARF1/PPID/INHBB/PTPRN2/RAC1/PDIA4/BAIAP3/MYH10/RAB10/PARK7/UCP2/SRI	25
GO:0000723	GO:0000723	telomere maintenance	14/530	161/18862	0.00018591	0.00505796	0.00424785	HSP90AB1/HSP90AA1/PTGES3/CCT3/CCT7/PKIB/CCT6A/UPF1/HNRNPC/CCT4/CCT5/CCT2/POLD2/ERCC1	14
GO:0010389	GO:0010389	regulation of G2/M transition of mitotic cell cycle	16/530	203/18862	0.000208163	0.00563277	0.0047306	HSP90AA1/DYNLL1/CDKN1A/TUBA1A/TUBB4B/PSMB8/CETN2/SKP1/PSMC5/PSMA7/PSMD8/STOX1/PSME1/PSMD2/CCND1/CEP41	16
GO:0051222	GO:0051222	positive regulation of protein transport	21/530	312/18862	0.000214134	0.0057632	0.00484014	HSP90AB1/DYNLL1/OAZ1/APBB1/HLA-DRB1/ACSL3/YWHAB/BAG3/MPC2/TM7SF3/BAD/ARF1/PPID/RAC1/BAIAP3/RAN/MYH10/RHOU/BCAP31/YWHAH/SRI	21
GO:0016125	GO:0016125	sterol metabolic process	14/530	165/18862	0.000240176	0.00642953	0.00539974	DHCR24/NFE2L1/SOD1/HMGCR/SQLE/ERG28/ACLY/FDFT1/ACACA/IDI1/HDLBP/RAN/ERLIN2/NPC2	14
GO:0045088	GO:0045088	regulation of innate immune response	21/530	315/18862	0.000243857	0.00649333	0.00545332	HLA-A/HLA-B/HLA-E/HSP90AB1/HSP90AA1/HLA-F/MUC15/SAMHD1/RPS19/PSMB8/PARP9/PLSCR1/SKP1/PSMC5/PSMA7/HMGB2/PSMD8/PSME1/PSMD2/LAMP1/STAT1	21
GO:0097201	GO:0097201	negative regulation of transcription from RNA polymerase II promoter in response to stress	4/530	12/18862	0.000254928	0.00675222	0.00567075	DNAJB1/TMBIM6/JUN/BAG3	4
GO:0010498	GO:0010498	proteasomal protein catabolic process	28/530	483/18862	0.000260238	0.00680447	0.00571463	IFI27/HSP90AB1/MAP1A/DNAJB2/HSP90B1/UBE2H/PSMB8/HSPA5/HSPBP1/UBB/XPO1/UBA52/NUPR1/SKP1/ELOB/PSMC5/STUB1/PSMA7/RPS27A/BCAP31/PSMD8/PARK7/STT3B/PSME1/RNF187/PSMD2/RPL11/ERLIN2	28
GO:0048857	GO:0048857	neural nucleus development	8/530	60/18862	0.000260979	0.00680447	0.00571463	CKB/DYNLL1/CALM1/HSPA5/CALM3/COX6B1/ATP5PF/YWHAH	8
GO:1904356	GO:1904356	regulation of telomere maintenance via telomere lengthening	8/530	60/18862	0.000260979	0.00680447	0.00571463	CCT3/CCT7/PKIB/CCT6A/HNRNPC/CCT4/CCT5/CCT2	8
GO:0051047	GO:0051047	positive regulation of secretion	20/530	295/18862	0.000273514	0.00709435	0.00595807	HLA-F/DYNLL1/APBB1/HLA-DRB1/XBP1/ACSL3/VAMP8/MPC2/TM7SF3/BAD/ARF1/PDCD6IP/ATP6AP1/PPID/INHBB/RAC1/BAIAP3/MYH10/LAMP1/SRI	20
GO:0060271	GO:0060271	cilium assembly	24/530	388/18862	0.000277701	0.00712975	0.00598781	RSPH1/HSP90AA1/DYNLL1/TUBA1A/CCDC113/ARL3/TEKT1/TUBB4B/IFT22/ZMYND10/CFAP53/DYNLRB2/NME5/RILPL2/KIF3B/CETN2/TEKT4/DYNLL2/CCDC96/CFAP20/ATP6V1D/TRIP11/ABLIM1/CEP41	24
GO:0051973	GO:0051973	positive regulation of telomerase activity	6/530	33/18862	0.000277727	0.00712975	0.00598781	HSP90AB1/HSP90AA1/PTGES3/PKIB/CCT4/CCT2	6
GO:0050714	GO:0050714	positive regulation of protein secretion	12/530	129/18862	0.000283958	0.00725251	0.00609091	DYNLL1/APBB1/HLA-DRB1/MPC2/TM7SF3/BAD/ARF1/PPID/RAC1/BAIAP3/MYH10/SRI	12
GO:0090181	GO:0090181	regulation of cholesterol metabolic process	8/530	61/18862	0.000293097	0.00744793	0.00625502	SOD1/HMGCR/SQLE/FDFT1/ACACA/IDI1/RAN/ERLIN2	8
GO:0008203	GO:0008203	cholesterol metabolic process	13/530	149/18862	0.000302562	0.00764962	0.00642441	DHCR24/NFE2L1/SOD1/HMGCR/SQLE/ACLY/FDFT1/ACACA/IDI1/HDLBP/RAN/ERLIN2/NPC2	13
GO:0042776	GO:0042776	mitochondrial ATP synthesis coupled proton transport	5/530	22/18862	0.000304489	0.00765966	0.00643284	ATP5F1E/ATP5ME/ATP5MC2/ATP5MG/ATP5PF	5
GO:0097305	GO:0097305	response to alcohol	17/530	233/18862	0.000333207	0.00834018	0.00700437	CDKN1A/SOD1/CALM1/GSTP1/ACACA/SGK1/GNB1/CALM3/BAD/TUFM/CLDN3/CTNNA1/SDF4/RPS4X/CCND1/RPL15/DAG1	17
GO:0001913	GO:0001913	T cell mediated cytotoxicity	7/530	48/18862	0.000360469	0.00897765	0.00753974	HLA-A/HLA-B/HLA-E/HLA-F/B2M/HLA-DRA/HLA-DRB1	7
GO:0050708	GO:0050708	regulation of protein secretion	19/530	279/18862	0.000364935	0.00902495	0.00757946	DYNLL1/APBB1/ERP29/HLA-DRB1/HMGCR/RAB11FIP1/ENSA/MPC2/TM7SF3/BAD/IDH2/ARF1/PPID/INHBB/RAC1/BAIAP3/MYH10/UCP2/SRI	19
GO:0006826	GO:0006826	iron ion transport	9/530	79/18862	0.000365974	0.00902495	0.00757946	FTL/C1orf194/B2M/FTH1/ATP6V0E1/ATP6V1F/ATP6AP1/ATP6V1D/ATP6V0B	9
GO:0070841	GO:0070841	inclusion body assembly	5/530	23/18862	0.000380144	0.00932843	0.00783434	DNAJB1/DNAJB2/DNAJA4/BAG3/PSMC5	5
GO:0006066	GO:0006066	alcohol metabolic process	23/530	373/18862	0.00038638	0.00938595	0.00788264	DHCR24/NFE2L1/SPTLC2/SOD1/CALM1/SPR/HMGCR/SQLE/ACLY/ALDH3A2/FDFT1/ACACA/IDI1/HDLBP/GDE1/IDH2/ALDH3B1/AKR7A2/RAN/PARK7/PLPP2/ERLIN2/NPC2	23
GO:0002833	GO:0002833	positive regulation of response to biotic stimulus	18/530	258/18862	0.000387336	0.00938595	0.00788264	HLA-E/HSP90AA1/HLA-F/MUC15/HSPD1/HLA-DRB1/RPS19/PSMB8/PARP9/PLSCR1/SKP1/PSMC5/PSMA7/HMGB2/PSMD8/PSME1/PSMD2/LAMP1	18
GO:0042407	GO:0042407	cristae formation	6/530	35/18862	0.000388112	0.00938595	0.00788264	CHCHD10/ATP5F1E/ATP5ME/ATP5MC2/ATP5MG/ATP5PF	6
GO:0032200	GO:0032200	telomere organization	14/530	174/18862	0.000413982	0.00973319	0.00817426	HSP90AB1/HSP90AA1/PTGES3/CCT3/CCT7/PKIB/CCT6A/UPF1/HNRNPC/CCT4/CCT5/CCT2/POLD2/ERCC1	14
GO:0002501	GO:0002501	peptide antigen assembly with MHC protein complex	3/530	6/18862	0.000414137	0.00973319	0.00817426	HLA-DRA/CALR/HLA-DRB1	3
GO:0006880	GO:0006880	intracellular sequestering of iron ion	3/530	6/18862	0.000414137	0.00973319	0.00817426	FTL/FTH1/SRI	3
GO:0042270	GO:0042270	protection from natural killer cell mediated cytotoxicity	3/530	6/18862	0.000414137	0.00973319	0.00817426	HLA-A/HLA-B/HLA-E	3
GO:0071500	GO:0071500	cellular response to nitrosative stress	3/530	6/18862	0.000414137	0.00973319	0.00817426	DNAJA1/STOX1/PARK7	3
GO:1905323	GO:1905323	telomerase holoenzyme complex assembly	3/530	6/18862	0.000414137	0.00973319	0.00817426	HSP90AB1/HSP90AA1/PTGES3	3
GO:0097191	GO:0097191	extrinsic apoptotic signaling pathway	16/530	217/18862	0.000439964	0.0102326	0.00859367	IFI6/IFI27/KRT18/KRT8/TNFSF10/BAG3/GSTP1/ATF3/BAD/CTNNA1/MKNK2/HMGB2/DEDD2/PDIA3/PARK7/BCL2L1	16
GO:0043462	GO:0043462	regulation of ATPase activity	9/530	81/18862	0.000441517	0.0102326	0.00859367	IFIT1/DYNLL1/DNAJB1/DNAJB2/DNAJA1/AHSA1/PLSCR1/DYNLL2/ATP5IF1	9
GO:1905897	GO:1905897	regulation of response to endoplasmic reticulum stress	9/530	81/18862	0.000441517	0.0102326	0.00859367	ERP29/XBP1/TMBIM6/HSPA5/AGR2/NUPR1/BCAP31/PARK7/BCL2L1	9
GO:0046165	GO:0046165	alcohol biosynthetic process	13/530	156/18862	0.000471753	0.0108829	0.00913986	DHCR24/SPTLC2/SOD1/SPR/HMGCR/SQLE/ACLY/FDFT1/ACACA/IDI1/RAN/PARK7/ERLIN2	13
GO:0002791	GO:0002791	regulation of peptide secretion	20/530	308/18862	0.000476464	0.0109412	0.00918879	CD74/DYNLL1/APBB1/ERP29/HLA-DRB1/HMGCR/RAB11FIP1/ENSA/MPC2/TM7SF3/BAD/IDH2/ARF1/PPID/INHBB/RAC1/BAIAP3/MYH10/UCP2/SRI	20
GO:0051701	GO:0051701	biological process involved in interaction with host	16/530	219/18862	0.000486665	0.0110738	0.00930018	CD74/IFITM3/IFIT1/HLA-DRB1/VAMP8/BAD/PLSCR1/EIF2AK2/PPID/SNX3/KPNA6/P4HB/LAMP1/BCL2L1/SLC20A2/DAG1	16
GO:1902749	GO:1902749	regulation of cell cycle G2/M phase transition	16/530	219/18862	0.000486665	0.0110738	0.00930018	HSP90AA1/DYNLL1/CDKN1A/TUBA1A/TUBB4B/PSMB8/CETN2/SKP1/PSMC5/PSMA7/PSMD8/STOX1/PSME1/PSMD2/CCND1/CEP41	16
GO:0071346	GO:0071346	cellular response to interferon-gamma	14/530	177/18862	0.00049184	0.0111409	0.00935655	HLA-A/HLA-C/HLA-B/HLA-E/HSP90AB1/HLA-F/MT2A/B2M/HLA-DRA/HLA-DRB1/PARP9/GAPDH/RPL13A/STAT1	14
GO:0031145	GO:0031145	anaphase-promoting complex-dependent catabolic process	9/530	83/18862	0.000529434	0.0119169	0.0100082	PSMB8/UBB/UBA52/PSMC5/PSMA7/RPS27A/PSMD8/PSME1/PSMD2	9
GO:1903311	GO:1903311	regulation of mRNA metabolic process	21/530	334/18862	0.000530857	0.0119169	0.0100082	HSPA8/PABPC1/HSPB1/PSMB8/PRDX6/YWHAB/UBB/THRAP3/XPO1/UBA52/SAP18/UPF1/HNRNPC/PSMC5/PSMA7/RPS27A/YBX1/PSMD8/PSME1/PSMD2/SERBP1	21
GO:0045089	GO:0045089	positive regulation of innate immune response	16/530	223/18862	0.000592948	0.0132513	0.0111289	HLA-E/HSP90AA1/HLA-F/MUC15/RPS19/PSMB8/PARP9/PLSCR1/SKP1/PSMC5/PSMA7/HMGB2/PSMD8/PSME1/PSMD2/LAMP1	16
GO:0009408	GO:0009408	response to heat	13/530	161/18862	0.000636712	0.0141661	0.0118972	HSPH1/HSPA8/HSP90AB1/HSP90AA1/CDKN1A/DNAJB1/PTGES3/SOD1/DNAJA1/DNAJA4/BAG3/HSBP1/STUB1	13
GO:0006984	GO:0006984	ER-nucleus signaling pathway	7/530	53/18862	0.000668789	0.0147487	0.0123865	CALR/HSP90B1/XBP1/HSPA5/AGR2/ATF3/ERLIN2	7
GO:0042073	GO:0042073	intraciliary transport	7/530	53/18862	0.000668789	0.0147487	0.0123865	DYNLL1/ARL3/IFT22/DYNLRB2/KIF3B/DYNLL2/TRIP11	7
GO:0009144	GO:0009144	purine nucleoside triphosphate metabolic process	9/530	86/18862	0.000687793	0.0149582	0.0125624	SAMHD1/ATP5F1E/NME5/ATP5ME/NME7/RAN/ATP5MC2/ATP5MG/ATP5PF	9
GO:0030901	GO:0030901	midbrain development	9/530	86/18862	0.000687793	0.0149582	0.0125624	CKB/DYNLL1/CALM1/HSPA5/CALM3/UQCRQ/COX6B1/ATP5PF/YWHAH	9
GO:1903532	GO:1903532	positive regulation of secretion by cell	18/530	271/18862	0.000691976	0.0149582	0.0125624	HLA-F/DYNLL1/APBB1/HLA-DRB1/VAMP8/MPC2/TM7SF3/BAD/ARF1/PDCD6IP/ATP6AP1/PPID/INHBB/RAC1/BAIAP3/MYH10/LAMP1/SRI	18
GO:0031342	GO:0031342	negative regulation of cell killing	5/530	26/18862	0.000693228	0.0149582	0.0125624	HLA-A/HLA-B/HLA-E/HSP90AB1/HLA-F	5
GO:0070911	GO:0070911	global genome nucleotide-excision repair	5/530	26/18862	0.000693228	0.0149582	0.0125624	UBB/UBA52/CETN2/RPS27A/ERCC1	5
GO:0002396	GO:0002396	MHC protein complex assembly	3/530	7/18862	0.000709614	0.0151163	0.0126952	HLA-DRA/CALR/HLA-DRB1	3
GO:0002428	GO:0002428	antigen processing and presentation of peptide antigen via MHC class Ib	3/530	7/18862	0.000709614	0.0151163	0.0126952	HLA-E/HLA-F/B2M	3
GO:0097577	GO:0097577	sequestering of iron ion	3/530	7/18862	0.000709614	0.0151163	0.0126952	FTL/FTH1/SRI	3
GO:0009266	GO:0009266	response to temperature stimulus	16/530	228/18862	0.000753216	0.0159771	0.0134181	HSPH1/HSPA8/HSP90AB1/HSP90AA1/CDKN1A/DNAJB1/HSPD1/PTGES3/SOD1/DNAJA1/DNAJA4/BAG3/HSBP1/NR2F6/STUB1/UCP2	16
GO:1901617	GO:1901617	organic hydroxy compound biosynthetic process	17/530	251/18862	0.000777222	0.0164168	0.0137874	DHCR24/SPTLC2/SOD1/OSBPL6/SPR/HMGCR/SQLE/ERG28/SLC27A2/ACLY/FDFT1/ACACA/IDI1/SRD5A2/RAN/PARK7/ERLIN2	17
GO:0002491	GO:0002491	antigen processing and presentation of endogenous peptide antigen via MHC class II	2/530	2/18862	0.000788096	0.0164384	0.0138055	HLA-DRA/HLA-DRB1	2
GO:1905258	GO:1905258	regulation of nitrosative stress-induced intrinsic apoptotic signaling pathway	2/530	2/18862	0.000788096	0.0164384	0.0138055	DNAJA1/PARK7	2
GO:1905259	GO:1905259	negative regulation of nitrosative stress-induced intrinsic apoptotic signaling pathway	2/530	2/18862	0.000788096	0.0164384	0.0138055	DNAJA1/PARK7	2
GO:0035735	GO:0035735	intraciliary transport involved in cilium assembly	6/530	40/18862	0.000815109	0.0169313	0.0142195	DYNLL1/IFT22/DYNLRB2/KIF3B/DYNLL2/TRIP11	6
GO:0032024	GO:0032024	positive regulation of insulin secretion	8/530	71/18862	0.000829062	0.0170556	0.0143239	DYNLL1/HLA-DRB1/MPC2/TM7SF3/BAD/RAC1/BAIAP3/SRI	8
GO:0015985	GO:0015985	energy coupled proton transport, down electrochemical gradient	5/530	27/18862	0.000831318	0.0170556	0.0143239	ATP5F1E/ATP5ME/ATP5MC2/ATP5MG/ATP5PF	5
GO:0015986	GO:0015986	ATP synthesis coupled proton transport	5/530	27/18862	0.000831318	0.0170556	0.0143239	ATP5F1E/ATP5ME/ATP5MC2/ATP5MG/ATP5PF	5
GO:0090083	GO:0090083	regulation of inclusion body assembly	4/530	16/18862	0.000857098	0.0174545	0.0146589	DNAJB1/DNAJB2/DNAJA4/PSMC5	4
GO:0002831	GO:0002831	regulation of response to biotic stimulus	24/530	420/18862	0.000857731	0.0174545	0.0146589	HLA-A/HLA-B/IFIT1/HLA-E/HSP90AB1/HSP90AA1/HLA-F/MUC15/SAMHD1/HSPD1/HLA-DRB1/RPS19/PSMB8/PARP9/PLSCR1/SKP1/PSMC5/PSMA7/HMGB2/PSMD8/PSME1/PSMD2/LAMP1/STAT1	24
GO:0030968	GO:0030968	endoplasmic reticulum unfolded protein response	11/530	127/18862	0.000918238	0.0185351	0.0155664	CALR/HSP90B1/PDIA6/XBP1/HSPA5/AGR2/CANX/ATF3/SERP1/STUB1/CCND1	11
GO:1904950	GO:1904950	negative regulation of establishment of protein localization	11/530	127/18862	0.000918238	0.0185351	0.0155664	ERP29/DNAJA1/HMGCR/RAB11FIP1/BAG3/PKIG/IDH2/INHBB/SNX3/PARK7/UCP2	11
GO:1900026	GO:1900026	positive regulation of substrate adhesion-dependent cell spreading	6/530	41/18862	0.000932487	0.0187471	0.0157445	CALR/RAC1/MDK/S100A10/P4HB/TRIOBP	6
GO:0090559	GO:0090559	regulation of membrane permeability	9/530	90/18862	0.000957037	0.0191637	0.0160943	CHCHD10/MPV17L/YWHAB/BAD/PDCD6IP/CLDN3/BCL2L1/YWHAH/ATP5IF1	9
GO:1902175	GO:1902175	regulation of oxidative stress-induced intrinsic apoptotic signaling pathway	5/530	28/18862	0.000988905	0.0195987	0.0164596	HSPB1/SOD1/NME5/PARK7/P4HB	5
GO:0006694	GO:0006694	steroid biosynthetic process	14/530	190/18862	0.000989311	0.0195987	0.0164596	DHCR24/SOD1/OSBPL6/HMGCR/SQLE/ERG28/SLC27A2/ACLY/FDFT1/ACACA/IDI1/SRD5A2/RAN/ERLIN2	14
GO:0006403	GO:0006403	RNA localization	16/530	234/18862	0.00099298	0.0195987	0.0164596	CCT3/XPO1/CCT7/CCT6A/CETN2/UPF1/RPS15/CCT4/CCT5/SSB/RAN/CCT2/RUVBL1/RUVBL2/YBX1/EIF5A	16
GO:0006283	GO:0006283	transcription-coupled nucleotide-excision repair	8/530	73/18862	0.000997567	0.0195987	0.0164596	POLR2I/UBB/UBA52/POLR2F/RPS27A/POLD2/HMGN1/ERCC1	8
GO:1990542	GO:1990542	mitochondrial transmembrane transport	10/530	109/18862	0.000998334	0.0195987	0.0164596	HSPD1/ATP5F1E/MPC2/ACACA/MID1IP1/ATP5ME/ATP5MC2/ATP5MG/UCP2/ATP5PF	10
GO:0046394	GO:0046394	carboxylic acid biosynthetic process	20/530	327/18862	0.001003	0.0196133	0.0164719	CD74/MGLL/PTGES3/ABHD2/OSBPL6/XBP1/ACSL3/SLC27A2/GSTP1/ACLY/ACACA/HACD3/MID1IP1/UGDH/GPX4/ADIPOR1/UGP2/PARK7/HACD4/ERLIN2	20
GO:1900024	GO:1900024	regulation of substrate adhesion-dependent cell spreading	7/530	57/18862	0.00104166	0.0202901	0.0170403	CALR/RAC1/TACSTD2/MDK/S100A10/P4HB/TRIOBP	7
GO:0051099	GO:0051099	positive regulation of binding	13/530	170/18862	0.00105653	0.0205	0.0172166	HSP90AB1/B2M/CALM1/PARP9/CALM3/RAN/HMGB2/EDF1/RALB/PARK7/RPL11/S100A10/PIN1	13
GO:0010523	GO:0010523	negative regulation of calcium ion transport into cytosol	4/530	17/18862	0.00109609	0.0211854	0.0177923	CALM1/TMBIM6/CALM3/SRI	4
GO:0000056	GO:0000056	ribosomal small subunit export from nucleus	3/530	8/18862	0.00111172	0.0212216	0.0178227	XPO1/RPS15/RAN	3
GO:0035740	GO:0035740	CD8-positive, alpha-beta T cell proliferation	3/530	8/18862	0.00111172	0.0212216	0.0178227	HLA-A/HLA-E/MAPK8IP1	3
GO:2000564	GO:2000564	regulation of CD8-positive, alpha-beta T cell proliferation	3/530	8/18862	0.00111172	0.0212216	0.0178227	HLA-A/HLA-E/MAPK8IP1	3
GO:0000910	GO:0000910	cytokinesis	13/530	171/18862	0.00111492	0.0212216	0.0178227	ARL3/CALM1/CALM3/KIF3B/CETN2/ARF1/PDCD6IP/JTB/MYH10/BCL2L1/PIN1/MAP9/RHOB	13
GO:0032781	GO:0032781	positive regulation of ATPase activity	7/530	58/18862	0.00115645	0.0219287	0.0184165	DYNLL1/DNAJB1/DNAJB2/DNAJA1/AHSA1/PLSCR1/DYNLL2	7
GO:0002793	GO:0002793	positive regulation of peptide secretion	12/530	151/18862	0.00116767	0.0219751	0.0184554	DYNLL1/APBB1/HLA-DRB1/MPC2/TM7SF3/BAD/ARF1/PPID/RAC1/BAIAP3/MYH10/SRI	12
GO:0010821	GO:0010821	regulation of mitochondrion organization	12/530	151/18862	0.00116767	0.0219751	0.0184554	CHCHD10/MPV17L/TNFSF10/YWHAB/BAD/STOX1/PARK7/SQSTM1/GHITM/BCL2L1/YWHAH/ATP5IF1	12
GO:0042274	GO:0042274	ribosomal small subunit biogenesis	8/530	75/18862	0.00119241	0.0221903	0.0186362	RPS19/RPS14/RPS16/RPS21/RPS15/RPS6/RPS5/RPS8	8
GO:0072332	GO:0072332	intrinsic apoptotic signaling pathway by p53 class mediator	8/530	75/18862	0.00119241	0.0221903	0.0186362	CD74/CDKN1A/UBB/SHISA5/NUPR1/PTTG1IP/HINT1/RPL11	8
GO:1902930	GO:1902930	regulation of alcohol biosynthetic process	8/530	75/18862	0.00119241	0.0221903	0.0186362	SOD1/HMGCR/SQLE/FDFT1/ACACA/IDI1/RAN/ERLIN2	8
GO:0016053	GO:0016053	organic acid biosynthetic process	20/530	335/18862	0.00134269	0.0248944	0.0209072	CD74/MGLL/PTGES3/ABHD2/OSBPL6/XBP1/ACSL3/SLC27A2/GSTP1/ACLY/ACACA/HACD3/MID1IP1/UGDH/GPX4/ADIPOR1/UGP2/PARK7/HACD4/ERLIN2	20
GO:1901028	GO:1901028	regulation of mitochondrial outer membrane permeabilization involved in apoptotic signaling pathway	6/530	44/18862	0.00136363	0.0250882	0.0210699	CHCHD10/MPV17L/YWHAB/BAD/YWHAH/ATP5IF1	6
GO:0018279	GO:0018279	protein N-linked glycosylation via asparagine	5/530	30/18862	0.00136917	0.0250882	0.0210699	MGAT5/TUSC3/STT3B/DAD1/RPN2	5
GO:1902235	GO:1902235	regulation of endoplasmic reticulum stress-induced intrinsic apoptotic signaling pathway	5/530	30/18862	0.00136917	0.0250882	0.0210699	ERP29/XBP1/TMBIM6/PARK7/BCL2L1	5
GO:0045953	GO:0045953	negative regulation of natural killer cell mediated cytotoxicity	4/530	18/18862	0.0013782	0.0250882	0.0210699	HLA-A/HLA-B/HLA-E/HLA-F	4
GO:1902236	GO:1902236	negative regulation of endoplasmic reticulum stress-induced intrinsic apoptotic signaling pathway	4/530	18/18862	0.0013782	0.0250882	0.0210699	XBP1/TMBIM6/PARK7/BCL2L1	4
GO:0051051	GO:0051051	negative regulation of transport	24/530	438/18862	0.00151461	0.0274716	0.0230716	CD74/HLA-F/OAZ1/ERP29/CALM1/HMGCR/RAB11FIP1/TMBIM6/VAMP8/BAG3/SLC9A3R1/CALM3/PKIG/IDH2/PLSCR1/INHBB/RAC1/SLC43A2/PNKD/SNX3/LRPAP1/PARK7/UCP2/SRI	24
GO:0002709	GO:0002709	regulation of T cell mediated immunity	8/530	78/18862	0.00154033	0.0278371	0.0233785	HLA-A/HLA-B/HLA-E/HLA-F/B2M/HLA-DRA/HSPD1/HLA-DRB1	8
GO:0018196	GO:0018196	peptidyl-asparagine modification	5/530	31/18862	0.00159524	0.0285206	0.0239526	MGAT5/TUSC3/STT3B/DAD1/RPN2	5
GO:0035456	GO:0035456	response to interferon-beta	5/530	31/18862	0.00159524	0.0285206	0.0239526	IFITM3/XAF1/PLSCR1/NDUFA13/STAT1	5
GO:0045070	GO:0045070	positive regulation of viral genome replication	5/530	31/18862	0.00159524	0.0285206	0.0239526	IFIT1/PABPC1/STAU1/HACD3/PPID	5
GO:0051409	GO:0051409	response to nitrosative stress	3/530	9/18862	0.00163287	0.0289864	0.0243438	DNAJA1/STOX1/PARK7	3
GO:1901844	GO:1901844	regulation of cell communication by electrical coupling involved in cardiac conduction	3/530	9/18862	0.00163287	0.0289864	0.0243438	CALM1/CALM3/SRI	3
GO:0001910	GO:0001910	regulation of leukocyte mediated cytotoxicity	8/530	79/18862	0.00167265	0.0294834	0.0247611	HLA-A/HLA-B/HLA-E/HLA-F/B2M/HLA-DRA/HLA-DRB1/LAMP1	8
GO:1900034	GO:1900034	regulation of cellular response to heat	8/530	79/18862	0.00167265	0.0294834	0.0247611	HSPH1/HSPA8/HSP90AB1/HSP90AA1/DNAJB1/PTGES3/BAG3/HSBP1	8
GO:0002716	GO:0002716	negative regulation of natural killer cell mediated immunity	4/530	19/18862	0.00170727	0.0298832	0.025097	HLA-A/HLA-B/HLA-E/HLA-F	4
GO:0060117	GO:0060117	auditory receptor cell development	4/530	19/18862	0.00170727	0.0298832	0.025097	SOD1/LRTOMT/SLC9A3R1/TRIOBP	4
GO:0044106	GO:0044106	cellular amine metabolic process	12/530	158/18862	0.00172159	0.0300288	0.0252192	OAZ1/PSMB8/AZIN1/LRTOMT/GDE1/PSMC5/PSMA7/PNKD/PSMD8/PARK7/PSME1/PSMD2	12
GO:0009205	GO:0009205	purine ribonucleoside triphosphate metabolic process	8/530	80/18862	0.0018138	0.0315274	0.0264778	ATP5F1E/NME5/ATP5ME/NME7/RAN/ATP5MC2/ATP5MG/ATP5PF	8
GO:0003351	GO:0003351	epithelial cilium movement involved in extracellular fluid movement	5/530	32/18862	0.00184756	0.0317832	0.0266926	CFAP53/NME5/SLC9A3R1/DPCD/ROPN1L	5
GO:0051385	GO:0051385	response to mineralocorticoid	5/530	32/18862	0.00184756	0.0317832	0.0266926	CDKN1A/CALM1/SGK1/CALM3/CCND1	5
GO:0071353	GO:0071353	cellular response to interleukin-4	5/530	32/18862	0.00184756	0.0317832	0.0266926	HSP90AB1/XBP1/HSPA5/RPLP0/TUBA1B	5
GO:0019886	GO:0019886	antigen processing and presentation of exogenous peptide antigen via MHC class II	9/530	99/18862	0.00187943	0.0322206	0.0270599	CD74/DYNLL1/HLA-DRA/CTSD/HLA-DRB1/CANX/KIF3B/ARF1/DYNLL2	9
GO:0051972	GO:0051972	regulation of telomerase activity	6/530	47/18862	0.00193232	0.0330142	0.0277265	HSP90AB1/HSP90AA1/PTGES3/PKIB/CCT4/CCT2	6
GO:0061136	GO:0061136	regulation of proteasomal protein catabolic process	13/530	182/18862	0.00195511	0.0332901	0.0279581	HSP90AB1/MAP1A/DNAJB2/HSPBP1/UBB/XPO1/NUPR1/ELOB/STUB1/BCAP31/PARK7/PSME1/RPL11	13
GO:0031396	GO:0031396	regulation of protein ubiquitination	14/530	205/18862	0.00203286	0.0344966	0.0289715	HSP90AB1/HSP90AA1/DNAJB2/DNAJA1/HSPA5/HSPBP1/UBB/PTTG1IP/SKP1/STUB1/PARK7/RPL11/SQSTM1/PIN1	14
GO:0048193	GO:0048193	Golgi vesicle transport	21/530	372/18862	0.00204476	0.0345396	0.0290076	DYNLL1/KRT18/ARL3/ACSL3/VAMP8/SYS1/KIF3B/COPZ1/ARF1/DYNLL2/VTI1B/RAB10/BCAP31/SNX3/LMAN2/TRIP11/TMED9/CD59/ERGIC3/LAMP1/TMED1	21
GO:1903362	GO:1903362	regulation of cellular protein catabolic process	16/530	251/18862	0.00204919	0.0345396	0.0290076	HSP90AB1/HSP90AA1/MAP1A/DNAJB2/HSPBP1/UBB/XPO1/NUPR1/PTTG1IP/ELOB/STUB1/BCAP31/PARK7/PSME1/RPL11/ATP5IF1	16
GO:0034605	GO:0034605	cellular response to heat	10/530	120/18862	0.0020685	0.0347481	0.0291826	HSPH1/HSPA8/HSP90AB1/HSP90AA1/CDKN1A/DNAJB1/PTGES3/BAG3/HSBP1/STUB1	10
GO:0051412	GO:0051412	response to corticosterone	4/530	20/18862	0.00208714	0.0349439	0.0293471	CDKN1A/CALM1/CALM3/CCND1	4
GO:0051204	GO:0051204	protein insertion into mitochondrial membrane	6/530	48/18862	0.00215687	0.0359589	0.0301995	HSP90AA1/YWHAB/HSPA4/BAD/NDUFA13/YWHAH	6
GO:0010811	GO:0010811	positive regulation of cell-substrate adhesion	10/530	121/18862	0.00219967	0.0359589	0.0301995	CALR/AGR2/CCDC80/IQGAP1/RAC1/MDK/S100A10/P4HB/TRIOBP/DAG1	10
GO:0042177	GO:0042177	negative regulation of protein catabolic process	10/530	121/18862	0.00219967	0.0359589	0.0301995	HSP90AB1/MAP1A/HMGCR/CST3/AZIN1/CTSA/SNX3/PARK7/RPL11/PIN1	10
GO:0009308	GO:0009308	amine metabolic process	12/530	163/18862	0.00223685	0.0359589	0.0301995	OAZ1/PSMB8/AZIN1/LRTOMT/GDE1/PSMC5/PSMA7/PNKD/PSMD8/PARK7/PSME1/PSMD2	12
GO:0010565	GO:0010565	regulation of cellular ketone metabolic process	13/530	185/18862	0.00225832	0.0359589	0.0301995	CD74/OAZ1/PSMB8/AZIN1/MID1IP1/PSMC5/ADIPOR1/PSMA7/PSMD8/PARK7/PSME1/PSMD2/ERLIN2	13
GO:0032768	GO:0032768	regulation of monooxygenase activity	7/530	65/18862	0.00226304	0.0359589	0.0301995	HSP90AA1/CALM1/SPR/POR/CALM3/DDAH1/PARK7	7
GO:0052548	GO:0052548	regulation of endopeptidase activity	23/530	426/18862	0.0022708	0.0359589	0.0301995	IFI6/SLPI/DHCR24/WFDC2/CTSD/HSPD1/PSMB8/CSTB/TNFSF10/CST3/NLRP1/HSPE1/BAD/PEBP1/PSENEN/GAPDH/PRDX3/MTCH1/COL28A1/BCAP31/PARK7/PSME1/NDUFA13	23
GO:0002424	GO:0002424	T cell mediated immune response to tumor cell	3/530	10/18862	0.0022842	0.0359589	0.0301995	HLA-A/HSPD1/HLA-DRB1	3
GO:0007191	GO:0007191	adenylate cyclase-activating dopamine receptor signaling pathway	3/530	10/18862	0.0022842	0.0359589	0.0301995	GNB1/SLC9A3R1/GNAS	3
GO:0042180	GO:0042180	cellular ketone metabolic process	16/530	254/18862	0.00230936	0.0359589	0.0301995	CD74/OAZ1/PSMB8/AZIN1/SRD5A2/MID1IP1/AKR7A2/PSMC5/ADIPOR1/PSMA7/PNKD/PSMD8/PARK7/PSME1/PSMD2/ERLIN2	16
GO:0002469	GO:0002469	myeloid dendritic cell antigen processing and presentation	2/530	3/18862	0.00232016	0.0359589	0.0301995	HLA-DRA/HLA-DRB1	2
GO:0006065	GO:0006065	UDP-glucuronate biosynthetic process	2/530	3/18862	0.00232016	0.0359589	0.0301995	UGDH/UGP2	2
GO:0019050	GO:0019050	suppression by virus of host apoptotic process	2/530	3/18862	0.00232016	0.0359589	0.0301995	BAD/BCL2L1	2
GO:0030682	GO:0030682	mitigation of host defenses by symbiont	2/530	3/18862	0.00232016	0.0359589	0.0301995	EIF2AK2/KPNA6	2
GO:0043335	GO:0043335	protein unfolding	2/530	3/18862	0.00232016	0.0359589	0.0301995	HSP90AA1/ERP29	2
GO:0051596	GO:0051596	methylglyoxal catabolic process	2/530	3/18862	0.00232016	0.0359589	0.0301995	PNKD/PARK7	2
GO:0052173	GO:0052173	response to defenses of other organism	2/530	3/18862	0.00232016	0.0359589	0.0301995	EIF2AK2/KPNA6	2
GO:0052200	GO:0052200	response to host defenses	2/530	3/18862	0.00232016	0.0359589	0.0301995	EIF2AK2/KPNA6	2
GO:0061727	GO:0061727	methylglyoxal catabolic process to lactate	2/530	3/18862	0.00232016	0.0359589	0.0301995	PNKD/PARK7	2
GO:0075136	GO:0075136	response to host	2/530	3/18862	0.00232016	0.0359589	0.0301995	EIF2AK2/KPNA6	2
GO:1990442	GO:1990442	intrinsic apoptotic signaling pathway in response to nitrosative stress	2/530	3/18862	0.00232016	0.0359589	0.0301995	DNAJA1/PARK7	2
GO:2000580	GO:2000580	regulation of ATP-dependent microtubule motor activity, plus-end-directed	2/530	3/18862	0.00232016	0.0359589	0.0301995	DYNLL1/DYNLL2	2
GO:2000582	GO:2000582	positive regulation of ATP-dependent microtubule motor activity, plus-end-directed	2/530	3/18862	0.00232016	0.0359589	0.0301995	DYNLL1/DYNLL2	2
GO:2000825	GO:2000825	positive regulation of androgen receptor activity	2/530	3/18862	0.00232016	0.0359589	0.0301995	PARK7/BUD31	2
GO:0002495	GO:0002495	antigen processing and presentation of peptide antigen via MHC class II	9/530	103/18862	0.00246978	0.0377667	0.0317177	CD74/DYNLL1/HLA-DRA/CTSD/HLA-DRB1/CANX/KIF3B/ARF1/DYNLL2	9
GO:0044766	GO:0044766	multi-organism transport	7/530	66/18862	0.00247153	0.0377667	0.0317177	IFIT1/UBB/XPO1/UBA52/RAN/RPS27A/KPNA6	7
GO:1902579	GO:1902579	multi-organism localization	7/530	66/18862	0.00247153	0.0377667	0.0317177	IFIT1/UBB/XPO1/UBA52/RAN/RPS27A/KPNA6	7
GO:0008625	GO:0008625	extrinsic apoptotic signaling pathway via death domain receptors	8/530	84/18862	0.00247495	0.0377667	0.0317177	TNFSF10/BAG3/ATF3/BAD/HMGB2/DEDD2/PARK7/BCL2L1	8
GO:0051224	GO:0051224	negative regulation of protein transport	10/530	123/18862	0.00248207	0.0377667	0.0317177	ERP29/HMGCR/RAB11FIP1/BAG3/PKIG/IDH2/INHBB/SNX3/PARK7/UCP2	10
GO:1903409	GO:1903409	reactive oxygen species biosynthetic process	10/530	123/18862	0.00248207	0.0377667	0.0317177	HSP90AB1/HSP90AA1/DYNLL1/SOD1/SPR/MPV17L/CLCN3/RAC1/DDAH1/PARK7	10
GO:0052547	GO:0052547	regulation of peptidase activity	24/530	455/18862	0.0024926	0.0378119	0.0317557	IFI6/SLPI/DHCR24/WFDC2/CTSD/HSPD1/PSMB8/CSTB/TNFSF10/CST3/NLRP1/HSPE1/BAD/PEBP1/PSENEN/GAPDH/PRDX3/MTCH1/COL28A1/CLDN3/BCAP31/PARK7/PSME1/NDUFA13	24
GO:0000028	GO:0000028	ribosomal small subunit assembly	4/530	21/18862	0.00252157	0.0381359	0.0320279	RPS19/RPS14/RPS15/RPS5	4
GO:0008202	GO:0008202	steroid metabolic process	19/530	329/18862	0.00254633	0.0383944	0.032245	DHCR24/NFE2L1/SOD1/OSBPL6/HMGCR/SQLE/ERG28/SLC27A2/ACLY/FDFT1/ACACA/IDI1/HDLBP/SRD5A2/STUB1/RAN/ERLIN2/YWHAH/NPC2	19
GO:0072593	GO:0072593	reactive oxygen species metabolic process	17/530	281/18862	0.0026115	0.0392587	0.0329708	IFI6/HSP90AB1/HSP90AA1/DYNLL1/CDKN1A/SOD1/SPR/PRDX6/MPV17L/CLCN3/GSTP1/RAC1/PRDX3/DDAH1/PARK7/NDUFA13/ATP5IF1	17
GO:0046887	GO:0046887	positive regulation of hormone secretion	10/530	124/18862	0.00263378	0.0394233	0.033109	DYNLL1/HLA-DRB1/VAMP8/MPC2/TM7SF3/BAD/INHBB/RAC1/BAIAP3/SRI	10
GO:0002504	GO:0002504	antigen processing and presentation of peptide or polysaccharide antigen via MHC class II	9/530	104/18862	0.00263819	0.0394233	0.033109	CD74/DYNLL1/HLA-DRA/CTSD/HLA-DRB1/CANX/KIF3B/ARF1/DYNLL2	9
GO:0009206	GO:0009206	purine ribonucleoside triphosphate biosynthetic process	7/530	67/18862	0.00269448	0.0401446	0.0337148	ATP5F1E/NME5/ATP5ME/NME7/ATP5MC2/ATP5MG/ATP5PF	7
GO:0006858	GO:0006858	extracellular transport	5/530	35/18862	0.00277964	0.0410468	0.0344725	CFAP53/NME5/SLC9A3R1/DPCD/ROPN1L	5
GO:0070670	GO:0070670	response to interleukin-4	5/530	35/18862	0.00277964	0.0410468	0.0344725	HSP90AB1/XBP1/HSPA5/RPLP0/TUBA1B	5
GO:1901030	GO:1901030	positive regulation of mitochondrial outer membrane permeabilization involved in apoptotic signaling pathway	5/530	35/18862	0.00277964	0.0410468	0.0344725	CHCHD10/YWHAB/BAD/YWHAH/ATP5IF1	5
GO:0031503	GO:0031503	protein-containing complex localization	17/530	283/18862	0.0028094	0.0413644	0.0347392	DYNLL1/ARL3/MX1/IFT22/DYNLRB2/XPO1/KIF3B/UPF1/RPS15/DYNLL2/SSB/RAN/TRIP11/RALB/EIF5A/CLSTN1/DAG1	17
GO:0009145	GO:0009145	purine nucleoside triphosphate biosynthetic process	7/530	68/18862	0.00293256	0.043051	0.0361557	ATP5F1E/NME5/ATP5ME/NME7/ATP5MC2/ATP5MG/ATP5PF	7
GO:1903320	GO:1903320	regulation of protein modification by small protein conjugation or removal	15/530	237/18862	0.0029845	0.0436855	0.0366885	HSP90AB1/HSP90AA1/DNAJB2/DNAJA1/HSPA5/HSPBP1/UBB/PTTG1IP/COPS9/SKP1/STUB1/PARK7/RPL11/SQSTM1/PIN1	15
GO:0000717	GO:0000717	nucleotide-excision repair, DNA duplex unwinding	4/530	22/18862	0.00301426	0.0438645	0.0368389	UBB/UBA52/CETN2/RPS27A	4
GO:0001911	GO:0001911	negative regulation of leukocyte mediated cytotoxicity	4/530	22/18862	0.00301426	0.0438645	0.0368389	HLA-A/HLA-B/HLA-E/HLA-F	4
GO:0045657	GO:0045657	positive regulation of monocyte differentiation	3/530	11/18862	0.0030756	0.0439877	0.0369424	CD74/HLA-DRB1/JUN	3
GO:0046598	GO:0046598	positive regulation of viral entry into host cell	3/530	11/18862	0.0030756	0.0439877	0.0369424	CD74/HLA-DRB1/P4HB	3
GO:0060315	GO:0060315	negative regulation of ryanodine-sensitive calcium-release channel activity	3/530	11/18862	0.0030756	0.0439877	0.0369424	CALM1/CALM3/SRI	3
GO:0075294	GO:0075294	positive regulation by symbiont of entry into host	3/530	11/18862	0.0030756	0.0439877	0.0369424	CD74/HLA-DRB1/P4HB	3
GO:0090084	GO:0090084	negative regulation of inclusion body assembly	3/530	11/18862	0.0030756	0.0439877	0.0369424	DNAJB1/DNAJB2/DNAJA4	3
GO:0140042	GO:0140042	lipid droplet formation	3/530	11/18862	0.0030756	0.0439877	0.0369424	CDS1/SMIM22/SQLE	3
GO:0009199	GO:0009199	ribonucleoside triphosphate metabolic process	8/530	87/18862	0.00308424	0.0439877	0.0369424	ATP5F1E/NME5/ATP5ME/NME7/RAN/ATP5MC2/ATP5MG/ATP5PF	8
GO:0016072	GO:0016072	rRNA metabolic process	15/530	238/18862	0.00310545	0.0441644	0.0370908	RPS19/RPS14/RPS16/RPS21/RPL35A/RPS15/TRIR/RPS6/FCF1/DEDD2/RPL11/SLFN13/RPS8/RSL1D1/RPL35	15
GO:0062012	GO:0062012	regulation of small molecule metabolic process	23/530	437/18862	0.00311986	0.0442436	0.0371573	CD74/OAZ1/SOD1/PSMB8/HMGCR/SQLE/PPP1CB/AZIN1/FDFT1/ACACA/IDI1/NUPR1/BAD/MID1IP1/PSMC5/ADIPOR1/PSMA7/RAN/PSMD8/PARK7/PSME1/PSMD2/ERLIN2	23
GO:0071333	GO:0071333	cellular response to glucose stimulus	10/530	127/18862	0.0031339	0.0443042	0.0372082	DYNLL1/HLA-DRB1/XBP1/MPC2/BAD/PTPRN2/RAC1/BAIAP3/UCP2/SRI	10
GO:1903050	GO:1903050	regulation of proteolysis involved in cellular protein catabolic process	14/530	215/18862	0.00314183	0.0443042	0.0372082	HSP90AB1/MAP1A/DNAJB2/HSPBP1/UBB/XPO1/NUPR1/ELOB/STUB1/BCAP31/PARK7/PSME1/RPL11/ATP5IF1	14
GO:0033572	GO:0033572	transferrin transport	5/530	36/18862	0.00315461	0.0443595	0.0372546	ATP6V0E1/ATP6V1F/ATP6AP1/ATP6V1D/ATP6V0B	5
GO:0031349	GO:0031349	positive regulation of defense response	20/530	361/18862	0.0031998	0.0448689	0.0376824	HLA-E/HSP90AA1/HLA-F/MUC15/RPS19/PSMB8/VAMP8/PARP9/NUPR1/PLSCR1/SKP1/PSMC5/PSMA7/HMGB2/PSMD8/MDK/PARK7/PSME1/PSMD2/LAMP1	20
GO:0009895	GO:0009895	negative regulation of catabolic process	18/530	312/18862	0.00329871	0.0461267	0.0387388	HSP90AB1/MAP1A/PABPC1/HMGCR/WDR6/CST3/AZIN1/THRAP3/EIF4G2/NUPR1/HNRNPC/CTSA/YBX1/SNX3/PARK7/RPL11/PIN1/DFFA	18
GO:0002708	GO:0002708	positive regulation of lymphocyte mediated immunity	9/530	108/18862	0.00340481	0.0473458	0.0397626	HLA-A/HLA-B/HLA-E/HLA-F/B2M/HLA-DRA/HSPD1/HLA-DRB1/LAMP1	9
GO:0006289	GO:0006289	nucleotide-excision repair	9/530	108/18862	0.00340481	0.0473458	0.0397626	POLR2I/UBB/UBA52/CETN2/POLR2F/RPS27A/POLD2/HMGN1/ERCC1	9
GO:0000281	GO:0000281	mitotic cytokinesis	7/530	70/18862	0.00345669	0.047934	0.0402566	ARL3/ARF1/PDCD6IP/JTB/MYH10/MAP9/RHOB	7
GO:0006163	GO:0006163	purine nucleotide metabolic process	23/530	441/18862	0.00348864	0.0482434	0.0405165	SAMHD1/HMGCR/DNPH1/ACSL3/DBI/ATP5F1E/MPC2/ACLY/ACACA/NME5/NUPR1/BAD/GAPDH/ATP5ME/GUK1/PPCS/NME7/RAN/ATP5MC2/HINT1/ATP5MG/PGK1/ATP5PF	23
GO:0071331	GO:0071331	cellular response to hexose stimulus	10/530	129/18862	0.00350737	0.0483689	0.0406219	DYNLL1/HLA-DRB1/XBP1/MPC2/BAD/PTPRN2/RAC1/BAIAP3/UCP2/SRI	10
GO:0048525	GO:0048525	negative regulation of viral process	8/530	89/18862	0.00355117	0.0485474	0.0407718	SLPI/IFITM3/IFIT1/MX1/PLSCR1/EIF2AK2/SNX3/STAT1	8
GO:0000462	GO:0000462	maturation of SSU-rRNA from tricistronic rRNA transcript (SSU-rRNA, 5.8S rRNA, LSU-rRNA)	5/530	37/18862	0.00356469	0.0485474	0.0407718	RPS19/RPS14/RPS16/RPS21/RPS8	5
GO:0006296	GO:0006296	nucleotide-excision repair, DNA incision, 5'-to lesion	5/530	37/18862	0.00356469	0.0485474	0.0407718	UBB/UBA52/RPS27A/POLD2/ERCC1	5
GO:0000715	GO:0000715	nucleotide-excision repair, DNA damage recognition	4/530	23/18862	0.00356881	0.0485474	0.0407718	UBB/UBA52/CETN2/RPS27A	4
GO:0006297	GO:0006297	nucleotide-excision repair, DNA gap filling	4/530	23/18862	0.00356881	0.0485474	0.0407718	UBB/UBA52/RPS27A/POLD2	4
GO:0009141	GO:0009141	nucleoside triphosphate metabolic process	9/530	109/18862	0.00362139	0.0491292	0.0412604	SAMHD1/ATP5F1E/NME5/ATP5ME/NME7/RAN/ATP5MC2/ATP5MG/ATP5PF	9

### Sheet: Squamous_Cells
KEGG
Upregulation											Downregulation
	ID	Description	GeneRatio	BgRatio	pvalue	p.adjust	qvalue	geneID	Count
hsa04657	hsa04657	IL-17 signaling pathway	3/14	94/8163	0.000490998	0.0070511	0.00549793	6280/6279/3934	3		none
hsa05150	hsa05150	Staphylococcus aureus infection	3/14	96/8163	0.000522304	0.0070511	0.00549793	3868/192666/3880	3
hsa04915	hsa04915	Estrogen signaling pathway	3/14	138/8163	0.00150116	0.0135105	0.0105345	3868/192666/3880	3
GO
Upregulation											Downregulation
	ID	Description	GeneRatio	BgRatio	pvalue	p.adjust	qvalue	geneID	Count			ID	Description	GeneRatio	BgRatio	pvalue	p.adjust	qvalue	geneID	Count
GO:0051238	GO:0051238	sequestering of metal ion	4/29	16/18862	8.09509e-09	5.70704e-06	4.06459e-06	S100A9/S100A8/LCN2/FTL	4		GO:0051591	GO:0051591	response to cAMP	5/55	93/18862	7.48498e-06	0.0142439	0.00977774	EZR/ALDH3A1/AKAP9/LDHA/APP	5
GO:0070268	GO:0070268	cornification	6/29	113/18862	1.7168e-08	6.05173e-06	4.31008e-06	KRT16/KRT7/KRT24/KRT19/SPRR1B/SPRR2D	6		GO:0071243	GO:0071243	cellular response to arsenic-containing substance	3/55	18/18862	1.85589e-05	0.0151726	0.0104153	ATF4/DDX3X/SLC38A2	3
GO:0035425	GO:0035425	autocrine signaling	3/29	8/18862	1.8204e-07	4.27795e-05	3.04678e-05	S100A9/S100A8/SERPINB3	3		GO:0043555	GO:0043555	regulation of translation in response to stress	3/55	21/18862	3.00622e-05	0.0151726	0.0104153	ATF4/DDX3X/PPP1R15B	3
GO:0043312	GO:0043312	neutrophil degranulation	8/29	485/18862	4.81311e-07	6.10295e-05	4.34656e-05	S100A9/S100A8/LCN2/FTL/S100P/SERPINB3/SLPI/B2M	8		GO:0046683	GO:0046683	response to organophosphorus	5/55	130/18862	3.79921e-05	0.0151726	0.0104153	EZR/ALDH3A1/AKAP9/LDHA/APP	5
GO:0002283	GO:0002283	neutrophil activation involved in immune response	8/29	488/18862	5.04305e-07	6.10295e-05	4.34656e-05	S100A9/S100A8/LCN2/FTL/S100P/SERPINB3/SLPI/B2M	8		GO:0035162	GO:0035162	embryonic hemopoiesis	3/55	23/18862	3.98651e-05	0.0151726	0.0104153	ATF4/KMT2A/VEGFA	3
GO:0002446	GO:0002446	neutrophil mediated immunity	8/29	499/18862	5.96872e-07	6.10295e-05	4.34656e-05	S100A9/S100A8/LCN2/FTL/S100P/SERPINB3/SLPI/B2M	8		GO:0014074	GO:0014074	response to purine-containing compound	5/55	144/18862	6.19008e-05	0.0190466	0.0130745	EZR/ALDH3A1/AKAP9/LDHA/APP	5
GO:0042119	GO:0042119	neutrophil activation	8/29	500/18862	6.05967e-07	6.10295e-05	4.34656e-05	S100A9/S100A8/LCN2/FTL/S100P/SERPINB3/SLPI/B2M	8		GO:0036293	GO:0036293	response to decreased oxygen levels	7/55	360/18862	8.03338e-05	0.0190466	0.0130745	ATF4/ALDH3A1/LDHA/RORA/PKM/AQP3/VEGFA	7
GO:0031424	GO:0031424	keratinization	6/29	225/18862	1.01784e-06	8.96972e-05	6.38829e-05	KRT16/KRT7/KRT24/KRT19/SPRR1B/SPRR2D	6		GO:0006446	GO:0006446	regulation of translational initiation	4/55	80/18862	8.68068e-05	0.0190466	0.0130745	ATF4/EIF5/DDX3X/PPP1R15B	4
GO:0055076	GO:0055076	transition metal ion homeostasis	5/29	139/18862	2.08264e-06	0.000160914	0.000114604	S100A9/S100A8/LCN2/FTL/B2M	5		GO:0046685	GO:0046685	response to arsenic-containing substance	3/55	30/18862	9.00784e-05	0.0190466	0.0130745	ATF4/DDX3X/SLC38A2	3
GO:0070488	GO:0070488	neutrophil aggregation	2/29	2/18862	2.28246e-06	0.000160914	0.000114604	S100A9/S100A8	2		GO:0070482	GO:0070482	response to oxygen levels	7/55	385/18862	0.000122008	0.0208813	0.014334	ATF4/ALDH3A1/LDHA/RORA/PKM/AQP3/VEGFA	7
GO:0030216	GO:0030216	keratinocyte differentiation	6/29	302/18862	5.58366e-06	0.000357862	0.000254872	KRT16/KRT7/KRT24/KRT19/SPRR1B/SPRR2D	6		GO:0090650	GO:0090650	cellular response to oxygen-glucose deprivation	2/55	6/18862	0.000124291	0.0208813	0.014334	ATF4/AQP3	2
GO:0009913	GO:0009913	epidermal cell differentiation	6/29	360/18862	1.51934e-05	0.000825726	0.000588087	KRT16/KRT7/KRT24/KRT19/SPRR1B/SPRR2D	6		GO:0051085	GO:0051085	chaperone cofactor-dependent protein refolding	3/55	34/18862	0.000131674	0.0208813	0.014334	DNAJB1/HSPH1/HSPA1A	3
GO:0051651	GO:0051651	maintenance of location in cell	5/29	209/18862	1.52262e-05	0.000825726	0.000588087	S100A9/S100A8/LCN2/FTL/TMSB10	5		GO:0051084	GO:0051084	'de novo' posttranslational protein folding	3/55	39/18862	0.000199034	0.0231568	0.015896	DNAJB1/HSPH1/HSPA1A	3
GO:0046916	GO:0046916	cellular transition metal ion homeostasis	4/29	118/18862	3.06309e-05	0.00154248	0.00109857	S100A9/S100A8/LCN2/FTL	4		GO:0006986	GO:0006986	response to unfolded protein	5/55	185/18862	0.000201047	0.0231568	0.015896	ATF4/DNAJB1/HSPH1/HSPA1A/PPP1R15B	5
GO:0043588	GO:0043588	skin development	6/29	415/18862	3.38329e-05	0.00159015	0.00113251	KRT16/KRT7/KRT24/KRT19/SPRR1B/SPRR2D	6		GO:0070423	GO:0070423	nucleotide-binding oligomerization domain containing signaling pathway	3/55	40/18862	0.000214728	0.0231568	0.015896	TAB2/HSPA1A/TNFAIP3	3
GO:0071621	GO:0071621	granulocyte chemotaxis	4/29	124/18862	3.72085e-05	0.0016395	0.00116766	SAA1/S100A9/S100A8/CXCL17	4		GO:0006417	GO:0006417	regulation of translation	7/55	425/18862	0.000224016	0.0231568	0.015896	ATF4/EIF5/DDX3X/PPP1R15B/GSPT1/PKM/APP	7
GO:0097577	GO:0097577	sequestering of iron ion	2/29	7/18862	4.77034e-05	0.00197829	0.00140895	LCN2/FTL	2		GO:0070432	GO:0070432	regulation of nucleotide-binding oligomerization domain containing 2 signaling pathway	2/55	8/18862	0.000231142	0.0231568	0.015896	HSPA1A/TNFAIP3	2
GO:0008544	GO:0008544	epidermis development	6/29	463/18862	6.22517e-05	0.00223992	0.00159529	KRT16/KRT7/KRT24/KRT19/SPRR1B/SPRR2D	6		GO:0090649	GO:0090649	response to oxygen-glucose deprivation	2/55	8/18862	0.000231142	0.0231568	0.015896	ATF4/AQP3	2
GO:0019730	GO:0019730	antimicrobial humoral response	4/29	142/18862	6.31724e-05	0.00223992	0.00159529	S100A9/S100A8/LCN2/SLPI	4		GO:0035872	GO:0035872	nucleotide-binding domain, leucine rich repeat containing receptor signaling pathway	3/55	41/18862	0.000231203	0.0231568	0.015896	TAB2/HSPA1A/TNFAIP3	3
GO:0032119	GO:0032119	sequestering of zinc ion	2/29	8/18862	6.35439e-05	0.00223992	0.00159529	S100A9/S100A8	2		GO:0006458	GO:0006458	'de novo' protein folding	3/55	43/18862	0.00026656	0.0253632	0.0174106	DNAJB1/HSPH1/HSPA1A	3
GO:0097530	GO:0097530	granulocyte migration	4/29	148/18862	7.42014e-05	0.00249105	0.00177414	SAA1/S100A9/S100A8/CXCL17	4		GO:0043618	GO:0043618	regulation of transcription from RNA polymerase II promoter in response to stress	4/55	109/18862	0.000286836	0.0259928	0.0178428	ATF4/DNAJB1/HSPA1A/VEGFA	4
GO:0051235	GO:0051235	maintenance of location	5/29	319/18862	0.000114074	0.00365556	0.00260351	S100A9/S100A8/LCN2/FTL/TMSB10	5		GO:0035966	GO:0035966	response to topologically incorrect protein	5/55	206/18862	0.000330456	0.0285844	0.0196218	ATF4/DNAJB1/HSPH1/HSPA1A/PPP1R15B	5
GO:0010950	GO:0010950	positive regulation of endopeptidase activity	4/29	182/18862	0.000164939	0.00505573	0.00360072	S100A9/S100A8/SERPINB3/RPS27L	4		GO:0043620	GO:0043620	regulation of DNA-templated transcription in response to stress	4/55	115/18862	0.000351867	0.0291132	0.0199848	ATF4/DNAJB1/HSPA1A/VEGFA	4
GO:0070486	GO:0070486	leukocyte aggregation	2/29	13/18862	0.000176173	0.00517507	0.00368572	S100A9/S100A8	2		GO:0001967	GO:0001967	suckling behavior	2/55	11/18862	0.000451485	0.0330452	0.0226839	APP/GLS	2
GO:0010952	GO:0010952	positive regulation of peptidase activity	4/29	200/18862	0.000236684	0.00647726	0.00461315	S100A9/S100A8/SERPINB3/RPS27L	4		GO:0036490	GO:0036490	regulation of translation in response to endoplasmic reticulum stress	2/55	11/18862	0.000451485	0.0330452	0.0226839	DDX3X/PPP1R15B	2
GO:0006826	GO:0006826	iron ion transport	3/29	79/18862	0.000238878	0.00647726	0.00461315	LCN2/FTL/B2M	3		GO:0090084	GO:0090084	negative regulation of inclusion body assembly	2/55	11/18862	0.000451485	0.0330452	0.0226839	DNAJB1/HSPA1A	2
GO:0017014	GO:0017014	protein nitrosylation	2/29	16/18862	0.00027026	0.00680477	0.0048464	S100A9/S100A8	2		GO:0071320	GO:0071320	cellular response to cAMP	3/55	53/18862	0.000495669	0.034018	0.0233517	EZR/AKAP9/APP	3
GO:0018119	GO:0018119	peptidyl-cysteine S-nitrosylation	2/29	16/18862	0.00027026	0.00680477	0.0048464	S100A9/S100A8	2		GO:0001666	GO:0001666	response to hypoxia	6/55	348/18862	0.000511331	0.034018	0.0233517	ALDH3A1/LDHA/RORA/PKM/AQP3/VEGFA	6
GO:0006978	GO:0006978	DNA damage response, signal transduction by p53 class mediator resulting in transcription of p21 class mediator	2/29	17/18862	0.000306003	0.00713139	0.00507902	MUC1/RPS27L	2		GO:0015791	GO:0015791	polyol transport	2/55	12/18862	0.000540768	0.034018	0.0233517	AQP3/SLC5A3	2
GO:0055072	GO:0055072	iron ion homeostasis	3/29	86/18862	0.000306918	0.00713139	0.00507902	LCN2/FTL/B2M	3		GO:0097201	GO:0097201	negative regulation of transcription from RNA polymerase II promoter in response to stress	2/55	12/18862	0.000540768	0.034018	0.0233517	DNAJB1/HSPA1A	2
GO:0006919	GO:0006919	activation of cysteine-type endopeptidase activity involved in apoptotic process	3/29	87/18862	0.000317551	0.00713139	0.00507902	S100A9/S100A8/RPS27L	3		GO:0034248	GO:0034248	regulation of cellular amide metabolic process	7/55	494/18862	0.000554155	0.034018	0.0233517	ATF4/EIF5/DDX3X/PPP1R15B/GSPT1/PKM/APP	7
GO:0097529	GO:0097529	myeloid leukocyte migration	4/29	218/18862	0.000328602	0.00713139	0.00507902	SAA1/S100A9/S100A8/CXCL17	4		GO:0002446	GO:0002446	neutrophil mediated immunity	7/55	499/18862	0.000588267	0.0343282	0.0235646	KMT2E/DDX3X/HSPA1A/SPTAN1/EEF1A1/ABCA13/PKM	7
GO:0002523	GO:0002523	leukocyte migration involved in inflammatory response	2/29	18/18862	0.000343925	0.00713139	0.00507902	S100A9/S100A8	2		GO:0042119	GO:0042119	neutrophil activation	7/55	500/18862	0.000595287	0.0343282	0.0235646	KMT2E/DDX3X/HSPA1A/SPTAN1/EEF1A1/ABCA13/PKM	7
GO:0042772	GO:0042772	DNA damage response, signal transduction resulting in transcription	2/29	18/18862	0.000343925	0.00713139	0.00507902	MUC1/RPS27L	2		GO:0070424	GO:0070424	regulation of nucleotide-binding oligomerization domain containing signaling pathway	2/55	13/18862	0.000637895	0.0346832	0.0238083	HSPA1A/TNFAIP3	2
GO:0030595	GO:0030595	leukocyte chemotaxis	4/29	226/18862	0.000376722	0.0075204	0.00535608	SAA1/S100A9/S100A8/CXCL17	4		GO:0071287	GO:0071287	cellular response to manganese ion	2/55	13/18862	0.000637895	0.0346832	0.0238083	ATF4/APP	2
GO:0002544	GO:0002544	chronic inflammatory response	2/29	19/18862	0.000384021	0.0075204	0.00535608	S100A9/S100A8	2		GO:0048569	GO:0048569	post-embryonic animal organ development	2/55	14/18862	0.000742819	0.0392663	0.0269543	LDHA/VEGFA	2
GO:0052548	GO:0052548	regulation of endopeptidase activity	5/29	426/18862	0.000435691	0.00830167	0.0059125	S100A9/S100A8/SERPINB3/SLPI/RPS27L	5		GO:0061077	GO:0061077	chaperone-mediated protein folding	3/55	63/18862	0.000823117	0.0423349	0.0290608	DNAJB1/HSPH1/HSPA1A	3
GO:0030593	GO:0030593	neutrophil chemotaxis	3/29	103/18862	0.000521153	0.00966877	0.00688615	SAA1/S100A9/S100A8	3		GO:0043558	GO:0043558	regulation of translational initiation in response to stress	2/55	15/18862	0.000855497	0.0428424	0.0294092	ATF4/PPP1R15B	2
GO:0002526	GO:0002526	acute inflammatory response	3/29	107/18862	0.000582497	0.0103641	0.00738135	SAA1/S100A8/SAA2	3		GO:1903364	GO:1903364	positive regulation of cellular protein catabolic process	4/55	150/18862	0.000956368	0.0435841	0.0299183	EZR/HSPA1A/TNFAIP3/RNF19A	4
GO:0052547	GO:0052547	regulation of peptidase activity	5/29	455/18862	0.000588032	0.0103641	0.00738135	S100A9/S100A8/SERPINB3/SLPI/RPS27L	5		GO:0070431	GO:0070431	nucleotide-binding oligomerization domain containing 2 signaling pathway	2/55	16/18862	0.000975884	0.0435841	0.0299183	HSPA1A/TNFAIP3	2
GO:0035821	GO:0035821	modulation of process of other organism	3/29	123/18862	0.000873572	0.0143729	0.0102365	S100A9/IFI27/SLPI	3		GO:0090083	GO:0090083	regulation of inclusion body assembly	2/55	16/18862	0.000975884	0.0435841	0.0299183	DNAJB1/HSPA1A	2
GO:1990266	GO:1990266	neutrophil migration	3/29	123/18862	0.000873572	0.0143729	0.0102365	SAA1/S100A9/S100A8	3		GO:0032922	GO:0032922	circadian regulation of gene expression	3/55	67/18862	0.000984821	0.0435841	0.0299183	ATF4/KMT2A/RORA	3
GO:0097193	GO:0097193	intrinsic apoptotic signaling pathway	4/29	283/18862	0.000876644	0.0143729	0.0102365	S100A9/S100A8/MUC1/RPS27L	4		GO:1901224	GO:1901224	positive regulation of NIK/NF-kappaB signaling	3/55	67/18862	0.000984821	0.0435841	0.0299183	NFAT5/DDX3X/APP	3
GO:0000041	GO:0000041	transition metal ion transport	3/29	127/18862	0.000958389	0.015356	0.0109366	LCN2/FTL/B2M	3		GO:0080182	GO:0080182	histone H3-K4 trimethylation	2/55	17/18862	0.00110394	0.0477452	0.0327747	KMT2E/KMT2A	2
GO:0043280	GO:0043280	positive regulation of cysteine-type endopeptidase activity involved in apoptotic process	3/29	135/18862	0.00114332	0.017912	0.012757	S100A9/S100A8/RPS27L	3
GO:0060326	GO:0060326	cell chemotaxis	4/29	306/18862	0.0011713	0.0179515	0.0127852	SAA1/S100A9/S100A8/CXCL17	4
GO:0002481	GO:0002481	antigen processing and presentation of exogenous protein antigen via MHC class Ib, TAP-dependent	1/29	1/18862	0.00153748	0.0218067	0.0155309	B2M	1
GO:0006542	GO:0006542	glutamine biosynthetic process	1/29	1/18862	0.00153748	0.0218067	0.0155309	GLUL	1
GO:0006882	GO:0006882	cellular zinc ion homeostasis	2/29	38/18862	0.00155043	0.0218067	0.0155309	S100A9/S100A8	2
GO:0048246	GO:0048246	macrophage chemotaxis	2/29	38/18862	0.00155043	0.0218067	0.0155309	SAA1/CXCL17	2
GO:2001056	GO:2001056	positive regulation of cysteine-type endopeptidase activity	3/29	151/18862	0.0015775	0.0218067	0.0155309	S100A9/S100A8/RPS27L	3
GO:0050832	GO:0050832	defense response to fungus	2/29	39/18862	0.00163268	0.0221353	0.0157649	S100A9/S100A8	2
GO:0055069	GO:0055069	zinc ion homeostasis	2/29	40/18862	0.00171697	0.022839	0.0162661	S100A9/S100A8	2
GO:0042742	GO:0042742	defense response to bacterium	4/29	344/18862	0.00180081	0.023397	0.0166635	S100A9/S100A8/LCN2/SLPI	4
GO:0002237	GO:0002237	response to molecule of bacterial origin	4/29	346/18862	0.00183934	0.023397	0.0166635	S100A9/S100A8/SLPI/B2M	4
GO:2001242	GO:2001242	regulation of intrinsic apoptotic signaling pathway	3/29	160/18862	0.00186151	0.023397	0.0166635	S100A9/S100A8/MUC1	3
GO:0014002	GO:0014002	astrocyte development	2/29	42/18862	0.00189167	0.023397	0.0166635	S100A9/S100A8	2
GO:0042771	GO:0042771	intrinsic apoptotic signaling pathway in response to DNA damage by p53 class mediator	2/29	44/18862	0.00207447	0.0252155	0.0179586	MUC1/RPS27L	2
GO:0050727	GO:0050727	regulation of inflammatory response	4/29	366/18862	0.00225678	0.026342	0.0187609	SAA1/S100A9/S100A8/CXCL17	4
GO:0006953	GO:0006953	acute-phase response	2/29	46/18862	0.00226532	0.026342	0.0187609	SAA1/SAA2	2
GO:0045862	GO:0045862	positive regulation of proteolysis	4/29	367/18862	0.00227923	0.026342	0.0187609	S100A9/S100A8/SERPINB3/RPS27L	4
GO:0018198	GO:0018198	peptidyl-cysteine modification	2/29	48/18862	0.00246417	0.02802	0.019956	S100A9/S100A8	2
GO:0006959	GO:0006959	humoral immune response	4/29	380/18862	0.00258535	0.0289313	0.020605	S100A9/S100A8/LCN2/SLPI	4
GO:0009620	GO:0009620	response to fungus	2/29	53/18862	0.00299603	0.0305104	0.0217297	S100A9/S100A8	2
GO:1905517	GO:1905517	macrophage migration	2/29	53/18862	0.00299603	0.0305104	0.0217297	SAA1/CXCL17	2
GO:0035606	GO:0035606	peptidyl-cysteine S-trans-nitrosylation	1/29	2/18862	0.00307268	0.0305104	0.0217297	S100A9	1
GO:0071283	GO:0071283	cellular response to iron(III) ion	1/29	2/18862	0.00307268	0.0305104	0.0217297	B2M	1
GO:1904432	GO:1904432	regulation of ferrous iron binding	1/29	2/18862	0.00307268	0.0305104	0.0217297	B2M	1
GO:1904434	GO:1904434	positive regulation of ferrous iron binding	1/29	2/18862	0.00307268	0.0305104	0.0217297	B2M	1
GO:1904435	GO:1904435	regulation of transferrin receptor binding	1/29	2/18862	0.00307268	0.0305104	0.0217297	B2M	1
GO:1904437	GO:1904437	positive regulation of transferrin receptor binding	1/29	2/18862	0.00307268	0.0305104	0.0217297	B2M	1
GO:0043281	GO:0043281	regulation of cysteine-type endopeptidase activity involved in apoptotic process	3/29	205/18862	0.00375368	0.0367548	0.026177	S100A9/S100A8/RPS27L	3
GO:2001244	GO:2001244	positive regulation of intrinsic apoptotic signaling pathway	2/29	60/18862	0.00382279	0.0369187	0.0262937	S100A9/S100A8	2
GO:0031571	GO:0031571	mitotic G1 DNA damage checkpoint	2/29	62/18862	0.00407636	0.0388356	0.027659	MUC1/RPS27L	2
GO:0044783	GO:0044783	G1 DNA damage checkpoint	2/29	63/18862	0.00420602	0.0390163	0.0277877	MUC1/RPS27L	2
GO:0044819	GO:0044819	mitotic G1/S transition checkpoint	2/29	63/18862	0.00420602	0.0390163	0.0277877	MUC1/RPS27L	2
GO:0002477	GO:0002477	antigen processing and presentation of exogenous peptide antigen via MHC class Ib	1/29	3/18862	0.0046056	0.0405869	0.0289062	B2M	1
GO:0015891	GO:0015891	siderophore transport	1/29	3/18862	0.0046056	0.0405869	0.0289062	LCN2	1
GO:0046074	GO:0046074	dTMP catabolic process	1/29	3/18862	0.0046056	0.0405869	0.0289062	TYMP	1
GO:2000978	GO:2000978	negative regulation of forebrain neuron differentiation	1/29	3/18862	0.0046056	0.0405869	0.0289062	B2M	1
GO:0006879	GO:0006879	cellular iron ion homeostasis	2/29	70/18862	0.00516652	0.0444928	0.031688	LCN2/FTL	2
GO:2000116	GO:2000116	regulation of cysteine-type endopeptidase activity	3/29	230/18862	0.00517505	0.0444928	0.031688	S100A9/S100A8/RPS27L	3
GO:0048708	GO:0048708	astrocyte differentiation	2/29	72/18862	0.00545779	0.0463584	0.0330167	S100A9/S100A8	2
GO:0072332	GO:0072332	intrinsic apoptotic signaling pathway by p53 class mediator	2/29	75/18862	0.00590857	0.0495898	0.0353181	MUC1/RPS27L	2

### Sheet: Goblet_Cells
KEGG
Upregulation											Downregulation
	ID	Description	GeneRatio	BgRatio	pvalue	p.adjust	qvalue	geneID	Count
hsa05012	hsa05012	Parkinson disease	94/614	266/8163	1.30478e-40	4.17528e-38	3.15893e-38	7494/3309/29796/1340/1347/506/4726/203068/5694/4700/4708/4697/27089/1843/498/10975/9377/1337/10383/374291/1329/7314/5714/25828/5688/1350/5693/4713/10376/7388/7316/514/51079/4716/7311/1537/1351/4706/4715/5692/808/5705/517/292/9246/1349/801/7416/84790/201266/5695/4128/5702/7332/4717/539/4702/4725/518/4710/4694/10476/7384/6647/5690/5689/7922/5708/1327/4720/598/5691/9927/6233/7295/5707/7317/5719/4707/5685/5704/4728/6390/4722/5701/5684/5710/9451/11315/516/4711/5709/468/836	94		None
hsa05020	hsa05020	Prion disease	81/614	273/8163	7.77008e-29	1.24321e-26	9.40589e-27	3309/29796/1340/3312/1347/506/4726/203068/5694/4700/4708/4697/27089/64764/498/10975/9377/1337/10383/374291/1329/5714/5688/1350/90993/5693/4713/10376/7388/514/51079/4716/1537/1351/4706/4715/5692/5705/517/292/8503/1349/7416/84790/10963/5695/5879/5702/4717/539/4702/4725/518/4710/4694/10476/7384/6647/5690/5689/5708/1327/4720/5691/5707/5719/4707/5685/5704/4728/6390/4722/5701/5684/5710/9451/516/4711/5709/468/836	81
hsa05016	hsa05016	Huntington disease	85/614	306/8163	5.60557e-28	5.97927e-26	4.52379e-26	2877/29796/1340/1347/506/4726/203068/5694/4700/4708/4697/27089/64764/498/10975/9377/1337/10383/374291/1329/5714/5688/1350/90993/5693/4713/10376/7388/514/51079/4716/1537/1351/4706/4715/5692/5705/517/1175/1211/292/1349/7416/84790/5441/5695/5702/4717/539/1213/4702/1212/4725/518/4710/4694/10476/7384/6647/5690/5689/5708/1327/4720/5691/5707/5438/5719/5435/4707/5685/5704/4728/6390/1173/4722/5701/5440/5684/5710/5436/516/4711/5709/836	85
hsa00190	hsa00190	Oxidative phosphorylation	53/614	134/8163	8.65079e-26	6.92064e-24	5.23601e-24	29796/1340/1347/506/4726/4700/4708/4697/27089/498/10975/9377/1337/374291/1329/1350/9296/4713/7388/514/51079/4716/10632/5464/1537/533/1351/4706/4715/517/521/1349/8992/4717/539/4702/4725/518/4710/4694/10476/7384/1327/4720/51382/529/9114/4707/4728/6390/4722/516/4711	53
hsa05010	hsa05010	Alzheimer disease	89/614	384/8163	3.96013e-23	2.53449e-21	1.91754e-21	7494/2597/29796/1340/1347/506/4726/203068/5694/4700/4708/4697/27089/498/10975/9377/25825/1337/10383/374291/1329/5714/5688/1350/5693/4713/10376/7388/514/51079/4716/1537/1351/4706/4715/5692/808/5705/517/824/292/8503/1349/801/7416/84790/201266/5695/3028/5702/4717/539/823/4702/4725/518/4710/4694/10476/7384/5690/5689/7922/5708/1327/4720/10313/5691/5610/5605/5707/7477/5719/4707/5685/5704/4728/6390/4722/5701/5684/5710/9451/516/3416/4711/5709/468/836	89
hsa05014	hsa05014	Amyotrophic lateral sclerosis	85/614	364/8163	2.50122e-22	1.33398e-20	1.00926e-20	2877/7494/3309/29796/1340/1347/506/4726/203068/5694/4700/4708/4697/27089/498/10975/9377/1337/10383/7415/374291/1329/5714/5688/71/1350/5693/4713/10376/7388/60/514/51079/4716/1537/1351/4706/4715/5692/5705/517/1349/7416/84790/5695/5879/5702/4717/539/4702/4725/518/4710/311/4694/10476/7384/6647/5690/6396/5689/5708/1327/4720/598/5691/4218/5707/5719/4707/5685/400916/5704/4728/6390/4722/5701/5684/5710/9451/516/4711/5709/468/836	85
hsa05022	hsa05022	Pathways of neurodegeneration - multiple diseases	97/614	476/8163	8.16291e-21	3.73161e-19	2.82326e-19	2877/7494/3309/29796/1340/1347/506/4726/203068/5694/4700/4708/4697/27089/498/10975/9377/1337/10383/7415/374291/1329/7314/5714/5688/1350/5693/4713/10376/7388/7316/514/51079/4716/7311/1537/1351/4706/4715/5692/808/5705/517/824/292/9246/1349/801/7416/84790/5695/3028/5879/5702/7332/4717/539/823/4702/4725/518/4710/4694/10476/7384/6647/5690/5689/5708/1327/4720/598/5691/9927/6233/4218/5605/5707/7477/7317/5719/4707/5685/5704/4728/6390/4722/5701/5684/5710/9451/11315/516/4711/5709/468/836	97
hsa05415	hsa05415	Diabetic cardiomyopathy	58/614	203/8163	6.52077e-20	2.60831e-18	1.97339e-18	1509/2597/29796/1340/1347/506/4726/4700/4708/4697/948/27089/498/10975/9377/1337/374291/1329/6513/1350/4713/7388/514/51079/4716/1537/1351/5499/4706/4715/517/292/8503/1349/7416/5879/4717/539/4702/4725/518/4710/4694/10476/7384/25874/1327/4720/2673/4707/5501/4728/6390/5160/4722/2936/516/4711	58
hsa05208	hsa05208	Chemical carcinogenesis - reactive oxygen species	60/614	223/8163	3.84701e-19	1.36783e-17	1.03487e-17	1728/29796/1340/1347/506/10327/4726/4700/4708/4697/27089/498/10975/9377/1337/374291/1329/1572/1350/4713/7388/514/51079/4716/1537/1351/4706/4715/1645/517/292/8503/873/1349/7416/5879/4717/539/4702/4725/518/4710/4694/2052/10476/7384/6647/2353/1327/4258/4720/5605/4707/4728/6390/3725/4722/516/196/4711	60
hsa04932	hsa04932	Non-alcoholic fatty liver disease	48/614	155/8163	3.14415e-18	1.00613e-16	7.61215e-17	7494/29796/1340/1347/4726/4700/4708/4697/27089/10975/9377/1337/374291/1329/998/1350/4713/7388/51079/4716/6720/1537/1351/4706/4715/8503/1349/5879/4717/4702/4725/4710/4694/7384/2353/1327/4720/4707/4728/6390/3725/4722/51094/9451/79602/4711/468/836	48
hsa03010	hsa03010	Ribosome	48/614	158/8163	7.58336e-18	2.20607e-16	1.66907e-16	6132/6223/6193/7311/6175/6205/6234/64960/2197/6155/6157/3921/51264/6209/6208/11224/6143/6187/6147/6142/64928/55052/6124/6134/6206/6235/51065/6166/55168/6161/6227/6233/6156/6181/6176/6130/6141/63875/219927/6158/9553/51081/64963/6203/6122/6183/6217/6136	48
hsa03050	hsa03050	Proteasome	25/614	46/8163	7.80833e-17	2.08222e-15	1.57537e-15	5694/5696/5714/5688/5693/5692/5705/5721/5698/5695/5702/5690/5689/5720/5708/5691/5707/5719/5685/5704/5701/5684/5710/9491/5709	25
hsa04714	hsa04714	Thermogenesis	55/614	232/8163	5.35156e-15	1.31731e-13	9.96646e-14	29796/1340/1347/506/2181/4726/4700/4708/4697/27089/64764/498/10975/9377/1337/374291/1329/71/1350/90993/4713/7388/60/514/51079/4716/10632/1537/1351/4706/4715/517/521/1349/28958/4717/539/4702/84987/4725/518/4710/4694/10476/7384/284184/1327/4720/4707/4728/6390/4722/516/4711/2180	55
hsa04141	hsa04141	Protein processing in endoplasmic reticulum	44/614	171/8163	1.48148e-13	3.38623e-12	2.56195e-12	7494/3309/5034/10960/6748/811/3312/10961/9601/10130/7415/2923/6185/3337/3703/29927/9978/3326/10970/824/10273/6745/1603/823/821/3300/1650/10952/22872/6396/10808/10525/55968/5610/573/6746/51128/5887/6184/9451/27102/5611/64374/468	44
hsa05171	hsa05171	Coronavirus disease - COVID-19	51/614	232/8163	1.29652e-12	2.76592e-11	2.09264e-11	4599/9636/6132/4938/6223/4940/6193/4939/718/7311/6175/6205/6234/2197/6155/6157/629/3921/6209/6208/11224/6143/8503/6187/6147/6142/6124/6134/2353/6206/6235/51065/6166/3654/6161/6227/6233/6772/6156/5610/6181/6176/6130/6141/6158/3725/6203/6122/6217/6774/6136	51
hsa04612	hsa04612	Antigen processing and presentation	26/614	78/8163	3.02789e-11	6.05579e-10	4.58168e-10	3127/3105/3107/3106/3309/1508/811/3312/3123/3133/567/972/3113/2923/5721/3326/3122/6892/821/3134/1520/5720/6890/3135/3308/3108	26
hsa05169	hsa05169	Epstein-Barr virus infection	41/614	202/8163	2.90179e-09	5.46219e-08	4.13258e-08	3127/3105/9636/3107/3106/811/3123/3133/567/4938/4940/5714/4939/3113/595/2923/3665/5705/8503/3122/6892/5879/5702/3134/6890/5708/3654/3135/6772/5610/5707/5719/4616/5704/3725/5701/3108/5710/6774/5709/836	41
hsa04145	hsa04145	Phagosome	34/614	152/8163	5.08089e-09	9.03269e-08	6.83394e-08	3127/3105/3107/3106/811/3123/3133/203068/948/10383/71/3113/9296/718/10376/60/533/29927/7879/3122/8992/84790/5879/821/3134/1520/10952/6890/3135/51382/529/9114/9341/3108	34
hsa05416	hsa05416	Viral myocarditis	17/614	60/8163	1.14856e-06	1.93441e-05	1.46354e-05	3127/3105/3107/3106/3123/3133/71/3113/595/60/3122/5879/3134/3135/3108/1981/836	17
hsa05110	hsa05110	Vibrio cholerae infection	15/614	50/8163	2.21969e-06	3.5515e-05	2.68699e-05	9601/71/9296/60/375/533/29927/8992/11014/10952/10945/51382/529/9114/6558	15
hsa05100	hsa05100	Bacterial invasion of epithelial cells	18/614	77/8163	1.1276e-05	0.000171825	0.000129999	998/71/60/1211/387/8503/10094/5879/1213/1212/10095/7414/10093/1495/10097/10109/10092/10096	18
hsa00010	hsa00010	Glycolysis / Gluconeogenesis	16/614	67/8163	2.5966e-05	0.000377687	0.00028575	2597/3939/2023/2203/7167/5315/10327/218/126/5230/3945/2821/222/223/5160/224	16
hsa01200	hsa01200	Carbon metabolism	22/614	115/8163	3.75127e-05	0.000521916	0.000394871	2597/2023/2203/7167/7086/4191/5315/6888/1892/5226/5230/50/4190/2806/2821/3418/3421/8802/4199/25796/6390/5160	22
hsa04144	hsa04144	Endocytosis	37/614	251/8163	5.26358e-05	0.00070181	0.000530975	3105/3107/3106/3312/3133/3949/998/375/378/1175/7879/1211/387/10094/84313/10890/1213/3134/51160/1212/10095/10015/27243/3135/4218/11267/8766/51652/832/7251/10093/10097/1173/10109/10092/10096/829	37
hsa04260	hsa04260	Cardiac muscle contraction	18/614	87/8163	6.51354e-05	0.000833733	0.000630785	29796/1340/1347/481/27089/10975/9377/1337/1329/476/1350/7388/1537/1351/1349/7384/1327/7171	18
hsa05330	hsa05330	Allograft rejection	11/614	38/8163	7.33264e-05	0.000902478	0.000682796	3127/3105/3107/3106/3123/3133/3113/3122/3134/3135/3108	11
hsa05132	hsa05132	Salmonella infection	36/614	249/8163	9.98042e-05	0.00118286	0.00089493	2597/6281/8655/203068/10383/998/25828/71/302/10376/60/55845/375/140735/3326/7879/387/10094/84790/5879/79443/10095/2353/3654/7295/5605/103910/3725/10093/10097/10109/2317/10092/10096/83658/836	36
hsa04142	hsa04142	Lysosome	23/614	132/8163	0.000114636	0.00131012	0.000991211	1509/1508/5660/533/1512/2760/55353/2799/1211/9516/1213/9741/427/1212/1520/2519/950/9114/5476/2548/5538/2517/4758	23
hsa05017	hsa05017	Spinocerebellar ataxia	24/614	143/8163	0.000150058	0.00165581	0.00125275	7494/5694/5714/5688/5693/5692/5705/292/8503/7416/5695/5702/5690/5689/5708/5691/5707/5719/5685/5704/5701/5684/5710/5709	24
hsa04216	hsa04216	Ferroptosis	11/614	41/8163	0.00015641	0.00166837	0.00126225	2512/2181/5093/2879/8031/2495/10162/246/6520/2937/2180	11
hsa05332	hsa05332	Graft-versus-host disease	11/614	42/8163	0.000197748	0.00204127	0.00154438	3127/3105/3107/3106/3123/3133/3113/3122/3134/3135/3108	11
hsa00480	hsa00480	Glutathione metabolism	13/614	57/8163	0.000241952	0.00233388	0.00176577	2950/2877/5226/2879/3418/124975/373156/79017/290/4258/9588/2936/2937	13
hsa00020	hsa00020	Citrate cycle (TCA cycle)	9/614	30/8163	0.000247054	0.00233388	0.00176577	4191/50/4190/3418/3421/8802/47/6390/5160	9
hsa04940	hsa04940	Type I diabetes mellitus	11/614	43/8163	0.000247975	0.00233388	0.00176577	3127/3105/3107/3106/3123/3133/3113/3122/3134/3135/3108	11
hsa05167	hsa05167	Kaposi sarcoma-associated herpesvirus infection	29/614	194/8163	0.000263127	0.00240573	0.00182013	3105/3107/3106/3133/7314/595/718/7316/7311/3665/2787/808/2782/8503/801/5879/3134/55970/2353/3135/6233/6772/5610/5605/2919/3725/6774/836/64422	29
hsa04530	hsa04530	Tight junction	26/614	169/8163	0.000342316	0.00304281	0.00230212	9368/998/71/595/4637/10376/60/1364/387/10094/84790/5879/10095/81/27134/3308/5962/4218/103910/3725/10093/50848/10097/10109/10092/10096	26
hsa05166	hsa05166	Human T-cell leukemia virus 1 infection	31/614	222/8163	0.000554267	0.00479366	0.00362678	3127/3105/3107/3106/706/811/3123/3133/567/64764/51529/6513/3113/595/90993/292/8503/2224/3122/7416/25847/821/5901/3134/2353/598/3135/5605/3725/3108/468	31
hsa00620	hsa00620	Pyruvate metabolism	11/614	47/8163	0.000569725	0.00479768	0.00362982	3939/4191/5315/10327/126/3945/4190/4199/223/5160/224	11
hsa04723	hsa04723	Retrograde endocannabinoid signaling	23/614	148/8163	0.000640697	0.005257	0.00397734	4726/4700/4708/4697/374291/4713/51079/4716/2787/4706/4715/2782/4717/4702/4725/4710/4694/55970/4720/4707/4728/4722/4711	23
hsa05170	hsa05170	Human immunodeficiency virus 1 infection	29/614	212/8163	0.00115283	0.00922265	0.00697766	3105/3107/3106/811/3133/567/6923/684/2923/1072/2787/25939/808/9978/2782/8503/801/6892/5879/3134/55970/2353/6890/3654/598/3135/5605/3725/836	29
hsa05203	hsa05203	Viral carcinogenesis	28/614	204/8163	0.0013228	0.0103243	0.00781116	3105/3107/3106/5315/3133/64764/2934/998/595/90993/718/3665/7529/28973/387/8503/5879/3134/81/3135/5610/9114/3725/27044/7534/6774/468/836	28
hsa05130	hsa05130	Pathogenic Escherichia coli infection	27/614	197/8163	0.00163685	0.0122799	0.00929074	2597/203068/7009/10383/9368/998/71/10376/60/55845/375/1364/387/10094/84790/5879/10095/2353/3654/10972/3725/10093/10097/10109/10092/10096/836	27
hsa05320	hsa05320	Autoimmune thyroid disease	11/614	53/8163	0.00165012	0.0122799	0.00929074	3127/3105/3107/3106/3123/3133/3113/3122/3134/3135/3108	11
hsa00100	hsa00100	Steroid biosynthesis	6/614	20/8163	0.00274656	0.019751	0.0149432	1718/2222/6307/10682/1717/7108	6
hsa04210	hsa04210	Apoptosis	20/614	136/8163	0.00277749	0.019751	0.0149432	1509/1508/71/10376/60/1512/824/8503/84790/823/4170/1520/2353/598/5605/4616/3725/9451/468/836	20
hsa05131	hsa05131	Shigellosis	31/614	247/8163	0.00317636	0.0220964	0.0167177	826/7314/998/71/718/7316/60/7311/375/9978/824/387/8503/10094/7416/5879/7334/823/10095/81/598/6233/58528/103910/7414/3725/10093/10097/10109/10092/10096	31
hsa01230	hsa01230	Biosynthesis of amino acids	13/614	75/8163	0.00358094	0.0243808	0.018446	2597/2023/7167/7086/5315/6888/5230/445/50/2806/3418/2752/3421	13
hsa00071	hsa00071	Fatty acid degradation	9/614	43/8163	0.00403865	0.0268207	0.020292	2181/1632/126/1892/3030/223/30/224/2180	9
hsa00270	hsa00270	Cysteine and methionine metabolism	10/614	51/8163	0.00410693	0.0268207	0.020292	3939/4191/191/3945/7263/4190/2806/4357/55256/2937	10
hsa05164	hsa05164	Influenza A	23/614	171/8163	0.00445692	0.0285243	0.0215809	3127/4599/3123/4938/4940/4939/71/3113/60/3665/3337/292/8503/2224/3122/7416/6772/5610/5605/8766/3108/5611/836	23
hsa00920	hsa00920	Sulfur metabolism	4/614	10/8163	0.00461241	0.0285933	0.0216331	8991/7263/4357/9061	4
hsa00340	hsa00340	Histidine metabolism	6/614	22/8163	0.0046464	0.0285933	0.0216331	218/55748/4128/222/223/224	6
hsa01250	hsa01250	Biosynthesis of nucleotide sugars	8/614	37/8163	0.00535902	0.0323564	0.0244801	54187/2762/2821/2673/10020/64841/2582/29925	8
hsa05120	hsa05120	Epithelial cell signaling in Helicobacter pylori infection	12/614	70/8163	0.00552519	0.0327419	0.0247718	998/9296/533/8992/5879/51382/529/9114/2919/3725/50848/836	12
hsa00900	hsa00900	Terpenoid backbone biosynthesis	6/614	23/8163	0.00589409	0.0342929	0.0259453	23463/2224/10654/51449/3422/4597	6
hsa00410	hsa00410	beta-Alanine metabolism	7/614	31/8163	0.00704173	0.0402384	0.0304436	218/1892/55748/3030/222/223/224	7
hsa05162	hsa05162	Measles	19/614	139/8163	0.00781403	0.0438682	0.0331898	4599/3312/4938/4940/4939/595/3665/8503/2353/3654/598/6772/5610/10399/3725/9451/27102/6774/836	19
GO
Upregulation											Downregulation
	ID	Description	GeneRatio	BgRatio	pvalue	p.adjust	qvalue	geneID	Count			ID	Description	GeneRatio	BgRatio	pvalue	p.adjust	qvalue	geneID	Count
GO:0043312	GO:0043312	neutrophil degranulation	104/974	485/18862	1.16323e-36	6.79883e-33	5.79183e-33	S100A9/S100A8/S100P/SERPINB3/CEACAM6/CTSD/GSTP1/HLA-C/LCN2/HLA-B/DYNLL1/VAMP8/GRN/CTSB/FTL/PKM/HSPA8/SLPI/TUBB/CSTB/S100A11/CD36/B2M/BST2/GSN/TUBB4B/VCP/GDI2/PSAP/ANXA2/PTAFR/C3/NAPRT/APRT/MLEC/LRG1/RAB37/CAP1/CTSH/GM2A/CST3/PLAC8/GNS/HSP90AB1/CKAP4/RAB7A/SLC27A2/SURF4/RHOA/RAB3D/RAB10/PDAP1/GPI/PSMB7/RAC1/PSMC3/CAPN1/LGALS3/ASAH1/CCT2/CTSS/BRI3/DDOST/LAMTOR1/PSMB1/PSMD2/HMOX2/ANPEP/PYGL/ATP6V1D/PRDX4/CNN2/FUCA2/PRDX6/FTH1/PSMD1/XRCC6/PSMD13/APEH/CXCL1/VCL/PYGB/CD59/ACLY/CTSA/ILF2/ACTR2/GAA/ACAA1/PSMC2/ATP6AP2/ARPC5/EEF2/B4GALT1/DNAJC3/TMEM30A/CYB5R3/PSMD3/SRP14/CANT1/TMBIM1/QSOX1/FUCA1/NEU1	104		GO:0043484	GO:0043484	regulation of RNA splicing	6/28	145/18862	6.09616e-08	2.72498e-05	1.97002e-05	DDX5/DDX17/RBM39/RBM25/HNRNPH1/AHNAK	6
GO:0002283	GO:0002283	neutrophil activation involved in immune response	104/974	488/18862	2.07123e-36	6.79883e-33	5.79183e-33	S100A9/S100A8/S100P/SERPINB3/CEACAM6/CTSD/GSTP1/HLA-C/LCN2/HLA-B/DYNLL1/VAMP8/GRN/CTSB/FTL/PKM/HSPA8/SLPI/TUBB/CSTB/S100A11/CD36/B2M/BST2/GSN/TUBB4B/VCP/GDI2/PSAP/ANXA2/PTAFR/C3/NAPRT/APRT/MLEC/LRG1/RAB37/CAP1/CTSH/GM2A/CST3/PLAC8/GNS/HSP90AB1/CKAP4/RAB7A/SLC27A2/SURF4/RHOA/RAB3D/RAB10/PDAP1/GPI/PSMB7/RAC1/PSMC3/CAPN1/LGALS3/ASAH1/CCT2/CTSS/BRI3/DDOST/LAMTOR1/PSMB1/PSMD2/HMOX2/ANPEP/PYGL/ATP6V1D/PRDX4/CNN2/FUCA2/PRDX6/FTH1/PSMD1/XRCC6/PSMD13/APEH/CXCL1/VCL/PYGB/CD59/ACLY/CTSA/ILF2/ACTR2/GAA/ACAA1/PSMC2/ATP6AP2/ARPC5/EEF2/B4GALT1/DNAJC3/TMEM30A/CYB5R3/PSMD3/SRP14/CANT1/TMBIM1/QSOX1/FUCA1/NEU1	104		GO:1900118	GO:1900118	negative regulation of execution phase of apoptosis	3/28	21/18862	3.82717e-06	0.000744203	0.00053802	MTRNR2L12/MTRNR2L3/MTRNR2L1	3
GO:0002446	GO:0002446	neutrophil mediated immunity	104/974	499/18862	1.64663e-35	3.25254e-32	2.77079e-32	S100A9/S100A8/S100P/SERPINB3/CEACAM6/CTSD/GSTP1/HLA-C/LCN2/HLA-B/DYNLL1/VAMP8/GRN/CTSB/FTL/PKM/HSPA8/SLPI/TUBB/CSTB/S100A11/CD36/B2M/BST2/GSN/TUBB4B/VCP/GDI2/PSAP/ANXA2/PTAFR/C3/NAPRT/APRT/MLEC/LRG1/RAB37/CAP1/CTSH/GM2A/CST3/PLAC8/GNS/HSP90AB1/CKAP4/RAB7A/SLC27A2/SURF4/RHOA/RAB3D/RAB10/PDAP1/GPI/PSMB7/RAC1/PSMC3/CAPN1/LGALS3/ASAH1/CCT2/CTSS/BRI3/DDOST/LAMTOR1/PSMB1/PSMD2/HMOX2/ANPEP/PYGL/ATP6V1D/PRDX4/CNN2/FUCA2/PRDX6/FTH1/PSMD1/XRCC6/PSMD13/APEH/CXCL1/VCL/PYGB/CD59/ACLY/CTSA/ILF2/ACTR2/GAA/ACAA1/PSMC2/ATP6AP2/ARPC5/EEF2/B4GALT1/DNAJC3/TMEM30A/CYB5R3/PSMD3/SRP14/CANT1/TMBIM1/QSOX1/FUCA1/NEU1	104		GO:0008380	GO:0008380	RNA splicing	7/28	481/18862	4.99465e-06	0.000744203	0.00053802	SRRM2/DDX5/DDX17/RBM39/RBM25/HNRNPH1/AHNAK	7
GO:0042119	GO:0042119	neutrophil activation	104/974	500/18862	1.98175e-35	3.25254e-32	2.77079e-32	S100A9/S100A8/S100P/SERPINB3/CEACAM6/CTSD/GSTP1/HLA-C/LCN2/HLA-B/DYNLL1/VAMP8/GRN/CTSB/FTL/PKM/HSPA8/SLPI/TUBB/CSTB/S100A11/CD36/B2M/BST2/GSN/TUBB4B/VCP/GDI2/PSAP/ANXA2/PTAFR/C3/NAPRT/APRT/MLEC/LRG1/RAB37/CAP1/CTSH/GM2A/CST3/PLAC8/GNS/HSP90AB1/CKAP4/RAB7A/SLC27A2/SURF4/RHOA/RAB3D/RAB10/PDAP1/GPI/PSMB7/RAC1/PSMC3/CAPN1/LGALS3/ASAH1/CCT2/CTSS/BRI3/DDOST/LAMTOR1/PSMB1/PSMD2/HMOX2/ANPEP/PYGL/ATP6V1D/PRDX4/CNN2/FUCA2/PRDX6/FTH1/PSMD1/XRCC6/PSMD13/APEH/CXCL1/VCL/PYGB/CD59/ACLY/CTSA/ILF2/ACTR2/GAA/ACAA1/PSMC2/ATP6AP2/ARPC5/EEF2/B4GALT1/DNAJC3/TMEM30A/CYB5R3/PSMD3/SRP14/CANT1/TMBIM1/QSOX1/FUCA1/NEU1	104		GO:1900117	GO:1900117	regulation of execution phase of apoptosis	3/28	29/18862	1.04314e-05	0.00101564	0.000734256	MTRNR2L12/MTRNR2L3/MTRNR2L1	3
GO:0002478	GO:0002478	antigen processing and presentation of exogenous peptide antigen	61/974	177/18862	3.43855e-34	4.51482e-31	3.84611e-31	CTSD/HLA-DRB5/HLA-A/HLA-C/HLA-B/DYNLL1/VAMP8/CALR/HLA-DRB1/HLA-E/PSMB6/PSMB8/CD36/B2M/CD74/PSMD8/PSMA7/HLA-DPA1/PDIA3/PSMB5/ARF1/DYNLL2/PSMB4/PSMC5/PSME2/AP2S1/PSMB9/RAB7A/CLTA/HLA-DRA/TAPBP/PSMB7/PSMC3/CLTC/CANX/HLA-F/CTSS/PSMB2/SEC31A/SEC13/PSMB1/PSME1/TAP1/PSMD2/HLA-G/PSMB3/PSMD1/VAMP3/PSMD13/PSMA4/CAPZB/PSMC4/AP2M1/PSMC2/HLA-DMA/PSMA3/PSMD4/SAR1B/PSMF1/CAPZA1/PSMD3	61		GO:0048024	GO:0048024	regulation of mRNA splicing, via spliceosome	4/28	100/18862	1.38093e-05	0.00101564	0.000734256	DDX5/DDX17/RBM39/RBM25	4
GO:0048002	GO:0048002	antigen processing and presentation of peptide antigen	63/974	194/18862	1.52207e-33	1.66539e-30	1.41873e-30	CTSD/HLA-DRB5/HLA-A/HLA-C/HLA-B/DYNLL1/VAMP8/CALR/HLA-DRB1/HLA-E/PSMB6/PSMB8/CD36/B2M/CD74/PSMD8/PSMA7/HLA-DPA1/PDIA3/PSMB5/ARF1/AZGP1/DYNLL2/PSMB4/PSMC5/PSME2/AP2S1/PSMB9/RAB7A/CLTA/HLA-DRA/TAPBP/PSMB7/PSMC3/CLTC/CANX/HLA-F/CTSS/PSMB2/SEC31A/SEC13/PSMB1/PSME1/TAP1/PSMD2/HLA-G/PSMB3/PSMD1/VAMP3/PSMD13/PSMA4/CAPZB/PSMC4/AP2M1/PSMC2/HLA-DMA/PSMA3/PSMD4/SAR1B/PSMF1/CAPZA1/IDE/PSMD3	63		GO:0000377	GO:0000377	RNA splicing, via transesterification reactions with bulged adenosine as nucleophile	6/28	383/18862	1.7393e-05	0.00101564	0.000734256	SRRM2/DDX5/DDX17/RBM39/RBM25/HNRNPH1	6
GO:0019884	GO:0019884	antigen processing and presentation of exogenous antigen	61/974	185/18862	6.15117e-33	5.76892e-30	4.91446e-30	CTSD/HLA-DRB5/HLA-A/HLA-C/HLA-B/DYNLL1/VAMP8/CALR/HLA-DRB1/HLA-E/PSMB6/PSMB8/CD36/B2M/CD74/PSMD8/PSMA7/HLA-DPA1/PDIA3/PSMB5/ARF1/DYNLL2/PSMB4/PSMC5/PSME2/AP2S1/PSMB9/RAB7A/CLTA/HLA-DRA/TAPBP/PSMB7/PSMC3/CLTC/CANX/HLA-F/CTSS/PSMB2/SEC31A/SEC13/PSMB1/PSME1/TAP1/PSMD2/HLA-G/PSMB3/PSMD1/VAMP3/PSMD13/PSMA4/CAPZB/PSMC4/AP2M1/PSMC2/HLA-DMA/PSMA3/PSMD4/SAR1B/PSMF1/CAPZA1/PSMD3	61		GO:0000398	GO:0000398	mRNA splicing, via spliceosome	6/28	383/18862	1.7393e-05	0.00101564	0.000734256	SRRM2/DDX5/DDX17/RBM39/RBM25/HNRNPH1	6
GO:0002474	GO:0002474	antigen processing and presentation of peptide antigen via MHC class I	45/974	99/18862	1.06e-31	8.69866e-29	7.41027e-29	HLA-A/HLA-C/HLA-B/VAMP8/CALR/HLA-E/PSMB6/PSMB8/CD36/B2M/PSMD8/PSMA7/PDIA3/PSMB5/AZGP1/PSMB4/PSMC5/PSME2/PSMB9/TAPBP/PSMB7/PSMC3/CANX/HLA-F/PSMB2/SEC31A/SEC13/PSMB1/PSME1/TAP1/PSMD2/HLA-G/PSMB3/PSMD1/VAMP3/PSMD13/PSMA4/PSMC4/PSMC2/PSMA3/PSMD4/SAR1B/PSMF1/IDE/PSMD3	45		GO:0000375	GO:0000375	RNA splicing, via transesterification reactions	6/28	386/18862	1.8177e-05	0.00101564	0.000734256	SRRM2/DDX5/DDX17/RBM39/RBM25/HNRNPH1	6
GO:0002479	GO:0002479	antigen processing and presentation of exogenous peptide antigen via MHC class I, TAP-dependent	39/974	75/18862	1.68336e-30	1.22792e-27	1.04604e-27	HLA-A/HLA-C/HLA-B/VAMP8/CALR/HLA-E/PSMB6/PSMB8/CD36/B2M/PSMD8/PSMA7/PDIA3/PSMB5/PSMB4/PSMC5/PSME2/PSMB9/TAPBP/PSMB7/PSMC3/HLA-F/PSMB2/PSMB1/PSME1/TAP1/PSMD2/HLA-G/PSMB3/PSMD1/VAMP3/PSMD13/PSMA4/PSMC4/PSMC2/PSMA3/PSMD4/PSMF1/PSMD3	39		GO:0050684	GO:0050684	regulation of mRNA processing	4/28	139/18862	5.04007e-05	0.00250324	0.00180971	DDX5/DDX17/RBM39/RBM25	4
GO:0019882	GO:0019882	antigen processing and presentation	65/974	234/18862	4.54352e-30	2.98282e-27	2.54102e-27	CTSD/HLA-DRB5/HLA-A/HLA-C/HLA-B/DYNLL1/VAMP8/CALR/HLA-DRB1/HLA-E/PSMB6/PSMB8/CD36/B2M/CD74/PSMD8/PSMA7/HLA-DPA1/PDIA3/PSMB5/ARF1/AZGP1/CTSH/DYNLL2/PSMB4/PSMC5/PSME2/AP2S1/PSMB9/RAB7A/CLTA/HLA-DRA/RAB10/TAPBP/PSMB7/PSMC3/CLTC/CANX/HLA-F/CTSS/PSMB2/SEC31A/SEC13/PSMB1/PSME1/TAP1/PSMD2/HLA-G/PSMB3/PSMD1/VAMP3/PSMD13/PSMA4/CAPZB/PSMC4/AP2M1/PSMC2/HLA-DMA/PSMA3/PSMD4/SAR1B/PSMF1/CAPZA1/IDE/PSMD3	65		GO:0000381	GO:0000381	regulation of alternative mRNA splicing, via spliceosome	3/28	57/18862	8.12386e-05	0.00363137	0.00262529	DDX5/DDX17/RBM25	3
GO:0042590	GO:0042590	antigen processing and presentation of exogenous peptide antigen via MHC class I	39/974	80/18862	4.21232e-29	2.51399e-26	2.14163e-26	HLA-A/HLA-C/HLA-B/VAMP8/CALR/HLA-E/PSMB6/PSMB8/CD36/B2M/PSMD8/PSMA7/PDIA3/PSMB5/PSMB4/PSMC5/PSME2/PSMB9/TAPBP/PSMB7/PSMC3/HLA-F/PSMB2/PSMB1/PSME1/TAP1/PSMD2/HLA-G/PSMB3/PSMD1/VAMP3/PSMD13/PSMA4/PSMC4/PSMC2/PSMA3/PSMD4/PSMF1/PSMD3	39		GO:1903311	GO:1903311	regulation of mRNA metabolic process	5/28	334/18862	0.000118784	0.00469049	0.00339098	DDX5/DDX17/RBM39/RBM25/SCGB1A1	5
GO:0006119	GO:0006119	oxidative phosphorylation	50/974	148/18862	9.27889e-28	5.07633e-25	4.32445e-25	UQCR10/COX6B1/COX7A2/ATP5F1B/NDUFS6/NDUFA6/NDUFB2/NDUFA4/UQCRQ/ATP5F1A/UQCR11/COX5A/COX6A1/VCP/NDUFS7/COX5B/COX7C/NDUFB7/UQCRH/ATP5F1E/NDUFA13/NDUFB10/ATP5MG/CYC1/COX8A/NDUFAB1/NDUFB9/ATP5MC2/ATP5ME/COX7B/NDUFC1/ATP5PO/NDUFA8/NDUFS5/ATP5MC3/NDUFB4/NDUFA1/ATP5PD/UQCRC1/CHCHD2/COX4I1/NDUFS2/STOML2/NDUFB1/CHCHD10/NDUFS8/NDUFS3/PARK7/ATP5MC1/NDUFB5	50		GO:2000272	GO:2000272	negative regulation of signaling receptor activity	3/28	66/18862	0.000125919	0.00469049	0.00339098	MTRNR2L12/MTRNR2L3/MTRNR2L1	3
GO:0006401	GO:0006401	RNA catabolic process	82/974	414/18862	1.63303e-26	8.24678e-24	7.02532e-24	HSPA8/PSMB6/PSMB8/RPL8/RPS19/UBB/RPS5/PSMD8/OAS2/PSMA7/PSMB5/HSPB1/UBC/UBA52/RPLP0/RPS11/HNRNPC/RPS28/RNH1/YWHAB/YBX1/UPF1/RPL27/PSMB4/RPL27A/PSMC5/PSME2/RPSA/PSMB9/RPS15/RPS14/RPL35/RPL19/RPS2/RPL23A/RPL18A/PSMB7/PSMC3/LSM4/SLIRP/RPL4/RPL10/PSMB2/PSMB1/RPS12/PSME1/RPS29/PSMD2/DDX6/RPL32/RPS21/DDX49/CSDE1/PSMB3/RPS27A/RPL30/RPLP2/RPLP1/PSMD1/RPL7A/PSMD13/TRIR/RPL18/PSMA4/RPL28/PSMC4/SND1/PSMC2/PSMA3/PSMD4/GSPT1/RPS9/EIF4G1/POLR2G/RPL3/PSMF1/LSM7/YWHAZ/RPS16/PSMD3/RPL12/HNRNPM	82		GO:0000380	GO:0000380	alternative mRNA splicing, via spliceosome	3/28	73/18862	0.000169961	0.00584404	0.00422494	DDX5/DDX17/RBM25	3
GO:0006402	GO:0006402	mRNA catabolic process	77/974	375/18862	5.3465e-26	2.50712e-23	2.13578e-23	HSPA8/PSMB6/PSMB8/RPL8/RPS19/UBB/RPS5/PSMD8/PSMA7/PSMB5/HSPB1/UBC/UBA52/RPLP0/RPS11/HNRNPC/RPS28/RNH1/YWHAB/YBX1/UPF1/RPL27/PSMB4/RPL27A/PSMC5/PSME2/RPSA/PSMB9/RPS15/RPS14/RPL35/RPL19/RPS2/RPL23A/RPL18A/PSMB7/PSMC3/LSM4/RPL4/RPL10/PSMB2/PSMB1/RPS12/PSME1/RPS29/PSMD2/DDX6/RPL32/RPS21/CSDE1/PSMB3/RPS27A/RPL30/RPLP2/RPLP1/PSMD1/RPL7A/PSMD13/RPL18/PSMA4/RPL28/PSMC4/PSMC2/PSMA3/PSMD4/GSPT1/RPS9/EIF4G1/POLR2G/RPL3/PSMF1/LSM7/YWHAZ/RPS16/PSMD3/RPL12/HNRNPM	77		GO:0030705	GO:0030705	cytoskeleton-dependent intracellular transport	4/28	195/18862	0.000186725	0.00596186	0.00431012	MYO6/MAPK8IP3/SYNE2/DST	4
GO:0043618	GO:0043618	regulation of transcription from RNA polymerase II promoter in response to stress	41/974	109/18862	4.51463e-25	1.9759e-22	1.68324e-22	HSPA5/EPAS1/MUC1/TMBIM6/PSMB6/PSMB8/ELOB/UBB/PSMD8/PSMA7/CREB3L1/PSMB5/UBC/UBA52/DNAJB1/PSMB4/PSMC5/RBX1/PSME2/PSMB9/PSMB7/PSMC3/PSMB2/PSMB1/PSME1/PSMD2/PSMB3/RPS27A/BAG3/PSMD1/PSMD13/PSMA4/PSMC4/JUN/PSMC2/PSMA3/PSMD4/PSMF1/ATF3/PSMD3/ATF4	41		GO:2001014	GO:2001014	regulation of skeletal muscle cell differentiation	2/28	19/18862	0.000357751	0.0100223	0.00724561	DDX5/DDX17	2
GO:0043620	GO:0043620	regulation of DNA-templated transcription in response to stress	41/974	115/18862	5.08982e-24	2.08842e-21	1.77909e-21	HSPA5/EPAS1/MUC1/TMBIM6/PSMB6/PSMB8/ELOB/UBB/PSMD8/PSMA7/CREB3L1/PSMB5/UBC/UBA52/DNAJB1/PSMB4/PSMC5/RBX1/PSME2/PSMB9/PSMB7/PSMC3/PSMB2/PSMB1/PSME1/PSMD2/PSMB3/RPS27A/BAG3/PSMD1/PSMD13/PSMA4/PSMC4/JUN/PSMC2/PSMA3/PSMD4/PSMF1/ATF3/PSMD3/ATF4	41		GO:0097194	GO:0097194	execution phase of apoptosis	3/28	94/18862	0.00035874	0.0100223	0.00724561	MTRNR2L12/MTRNR2L3/MTRNR2L1	3
GO:0006613	GO:0006613	cotranslational protein targeting to membrane	40/974	110/18862	7.68167e-24	2.96648e-21	2.5271e-21	RPL8/RPS19/RPS5/UBA52/RPLP0/RPS11/RPS28/RPL27/RPL27A/SEC61A1/RPSA/RPS15/RPS14/SSR1/RPL35/RPL19/RPS2/RPL23A/RPL18A/RPL4/RPL10/SEC61B/RPS12/RPS29/RPL32/RPS21/RPS27A/RPL30/RPLP2/RPLP1/RPL7A/RPL18/RPL28/SSR2/RPS9/RPL3/RPS16/SIL1/SRP14/RPL12	40		GO:0099515	GO:0099515	actin filament-based transport	2/28	21/18862	0.000438537	0.011531	0.00833628	MYO6/SYNE2	2
GO:0045333	GO:0045333	cellular respiration	50/974	187/18862	1.41823e-22	5.1726e-20	4.40647e-20	MDH2/UQCR10/COX6B1/NDUFS6/NDUFA6/NDUFB2/NDUFA4/UQCRQ/UQCR11/COX5A/COX6A1/VCP/NDUFS7/COX5B/COX7C/NDUFB7/UQCRH/ACO2/NDUFA13/NDUFB10/CYC1/COX8A/PRELID1/NDUFAB1/NDUFB9/MDH1/COX7B/IDH2/SCO2/NDUFC1/NDUFA8/NDUFS5/NDUFB4/NDUFA1/UQCRC1/CHCHD2/IDH3G/ETFB/COX4I1/NDUFS2/SUCLG1/NDUFB1/NDUFS8/SDHB/PDHA1/NDUFS3/PARK7/CISD1/IDE/NDUFB5	50		GO:0010970	GO:0010970	transport along microtubule	3/28	156/18862	0.00156192	0.0376587	0.0272253	MAPK8IP3/SYNE2/DST	3
GO:0046034	GO:0046034	ATP metabolic process	65/974	313/18862	2.22281e-22	7.68039e-20	6.54281e-20	GAPDH/LDHA/ENO1/FBP1/TPI1/UQCR10/PKM/TSPO/COX6B1/HSPA8/COX7A2/ATP5F1B/NDUFS6/ATP1B1/NDUFA6/NDUFB2/NDUFA4/UQCRQ/ATP5F1A/UQCR11/COX5A/COX6A1/VCP/NDUFS7/COX5B/PGK1/COX7C/NDUFB7/UQCRH/ATP5F1E/NDUFA13/NDUFB10/ATP5MG/CYC1/COX8A/NDUFAB1/NDUFB9/EIF6/ATP5MC2/AK2/ATP5ME/SLC4A4/COX7B/GPI/NDUFC1/ATP5PO/NDUFA8/NDUFS5/ATP5MC3/NDUFB4/NDUFA1/ATP5PD/UQCRC1/CHCHD2/SEC13/COX4I1/NDUFS2/STOML2/NDUFB1/CHCHD10/NDUFS8/NDUFS3/PARK7/ATP5MC1/NDUFB5	65		GO:0030521	GO:0030521	androgen receptor signaling pathway	2/28	40/18862	0.0016007	0.0376587	0.0272253	DDX5/DDX17	2
GO:0006413	GO:0006413	translational initiation	50/974	193/18862	6.54637e-22	2.14885e-19	1.83057e-19	RPL8/RPS19/RPS5/HSPB1/UBA52/RPLP0/RPS11/RPS28/PPP1CA/RPL27/EIF6/EIF3I/RPL27A/RPSA/RPS15/RPS14/RPL35/RPL19/RPS2/EIF1/RPL23A/RPL18A/TMED2/EIF3K/RPL4/RPL10/RPS12/RPS29/RPL32/RPS21/CSDE1/RPS27A/RPL30/EIF2AK2/RPLP2/RPLP1/RPL7A/RPL18/RPL28/EIF2S2/RPS9/EIF4G1/EIF2AK3/POLR2G/RPL3/EIF2AK1/DNAJC3/RPS16/ATF4/RPL12	50
GO:0022904	GO:0022904	respiratory electron transport chain	39/974	117/18862	1.09759e-21	3.43129e-19	2.92307e-19	UQCR10/COX6B1/NDUFS6/NDUFA6/NDUFB2/NDUFA4/UQCRQ/UQCR11/COX5A/COX6A1/NDUFS7/COX5B/COX7C/NDUFB7/UQCRH/NDUFA13/NDUFB10/CYC1/COX8A/NDUFAB1/NDUFB9/COX7B/SCO2/NDUFC1/NDUFA8/NDUFS5/NDUFB4/NDUFA1/UQCRC1/CHCHD2/ETFB/COX4I1/NDUFS2/NDUFB1/NDUFS8/SDHB/NDUFS3/PARK7/NDUFB5	39
GO:0072599	GO:0072599	establishment of protein localization to endoplasmic reticulum	40/974	124/18862	1.31302e-21	3.7688e-19	3.21059e-19	HSPA5/RPL8/RPS19/RPS5/UBA52/RPLP0/RPS11/RPS28/RPL27/RPL27A/SEC61A1/RPSA/RPS15/RPS14/RPL35/RPL19/RPS2/RPL23A/RPL18A/RAB10/SRPRB/RPL4/RPL10/SEC61B/RPS12/RPS29/RPL32/RPS21/RPS27A/RPL30/RPLP2/RPLP1/RPL7A/RPL18/RPL28/RPS9/RPL3/RPS16/SRP14/RPL12	40
GO:0006614	GO:0006614	SRP-dependent cotranslational protein targeting to membrane	37/974	105/18862	1.34127e-21	3.7688e-19	3.21059e-19	RPL8/RPS19/RPS5/UBA52/RPLP0/RPS11/RPS28/RPL27/RPL27A/SEC61A1/RPSA/RPS15/RPS14/RPL35/RPL19/RPS2/RPL23A/RPL18A/RPL4/RPL10/SEC61B/RPS12/RPS29/RPL32/RPS21/RPS27A/RPL30/RPLP2/RPLP1/RPL7A/RPL18/RPL28/RPS9/RPL3/RPS16/SRP14/RPL12	37
GO:0042775	GO:0042775	mitochondrial ATP synthesis coupled electron transport	36/974	99/18862	1.37778e-21	3.7688e-19	3.21059e-19	UQCR10/COX6B1/NDUFS6/NDUFA6/NDUFB2/NDUFA4/UQCRQ/UQCR11/COX5A/COX6A1/NDUFS7/COX5B/COX7C/NDUFB7/UQCRH/NDUFA13/NDUFB10/CYC1/COX8A/NDUFAB1/NDUFB9/COX7B/NDUFC1/NDUFA8/NDUFS5/NDUFB4/NDUFA1/UQCRC1/CHCHD2/COX4I1/NDUFS2/NDUFB1/NDUFS8/NDUFS3/PARK7/NDUFB5	36
GO:0070972	GO:0070972	protein localization to endoplasmic reticulum	44/974	152/18862	1.61833e-21	4.24973e-19	3.62028e-19	HSPA5/RPL8/RPS19/RPS5/INSIG1/UBA52/RPLP0/RPS11/RPS28/GPAA1/RPL27/RPL27A/SEC61A1/RPSA/RPS15/RPS14/RPL35/RPL19/RPS2/RPL23A/RPL18A/RAB10/SRPRB/KDELR2/RPL4/RPL10/SEC61B/RPS12/RPS29/KDELR1/RPL32/RPS21/RPS27A/RPL30/RPLP2/RPLP1/RPL7A/RPL18/RPL28/RPS9/RPL3/RPS16/SRP14/RPL12	44
GO:0061418	GO:0061418	regulation of transcription from RNA polymerase II promoter in response to hypoxia	32/974	77/18862	1.97232e-21	4.98011e-19	4.24249e-19	EPAS1/PSMB6/PSMB8/ELOB/UBB/PSMD8/PSMA7/PSMB5/UBC/UBA52/PSMB4/PSMC5/RBX1/PSME2/PSMB9/PSMB7/PSMC3/PSMB2/PSMB1/PSME1/PSMD2/PSMB3/RPS27A/PSMD1/PSMD13/PSMA4/PSMC4/PSMC2/PSMA3/PSMD4/PSMF1/PSMD3	32
GO:0042773	GO:0042773	ATP synthesis coupled electron transport	36/974	100/18862	2.04835e-21	4.98052e-19	4.24283e-19	UQCR10/COX6B1/NDUFS6/NDUFA6/NDUFB2/NDUFA4/UQCRQ/UQCR11/COX5A/COX6A1/NDUFS7/COX5B/COX7C/NDUFB7/UQCRH/NDUFA13/NDUFB10/CYC1/COX8A/NDUFAB1/NDUFB9/COX7B/NDUFC1/NDUFA8/NDUFS5/NDUFB4/NDUFA1/UQCRC1/CHCHD2/COX4I1/NDUFS2/NDUFB1/NDUFS8/NDUFS3/PARK7/NDUFB5	36
GO:0090150	GO:0090150	establishment of protein localization to membrane	68/974	354/18862	2.28762e-21	5.36365e-19	4.56922e-19	CD24/HSPA5/ACSL3/ATP1B1/RPL8/SFN/KRT18/RPS19/RPS5/CHP1/NDUFA13/UBA52/RPLP0/RPS11/RPS28/YWHAB/RPL27/RPL27A/CALM3/SEC61A1/ICMT/TIMM13/RPSA/RAB7A/RPS15/RPS14/SSR1/RPL35/RPL19/RPS2/CALM1/RPL23A/RPL18A/RAB10/EMC6/ROMO1/RPL4/RPL10/SEC61B/RPS12/RPS29/VAMP5/RPL32/RPS21/HSPA4/RPS27A/RAB8A/RPL30/BAG6/RPLP2/RPLP1/RACK1/RPL7A/RAB11A/AMN/VAMP3/RPL18/RPL28/EMC4/SSR2/RPS9/RPL3/YWHAZ/RPS16/SIL1/SRP14/RPL12/ATG3	68
GO:0045047	GO:0045047	protein targeting to ER	39/974	120/18862	3.11232e-21	7.04564e-19	6.00208e-19	HSPA5/RPL8/RPS19/RPS5/UBA52/RPLP0/RPS11/RPS28/RPL27/RPL27A/SEC61A1/RPSA/RPS15/RPS14/RPL35/RPL19/RPS2/RPL23A/RPL18A/SRPRB/RPL4/RPL10/SEC61B/RPS12/RPS29/RPL32/RPS21/RPS27A/RPL30/RPLP2/RPLP1/RPL7A/RPL18/RPL28/RPS9/RPL3/RPS16/SRP14/RPL12	39
GO:0022900	GO:0022900	electron transport chain	47/974	178/18862	4.79317e-21	1.04891e-18	8.93548e-19	GPX2/UQCR10/STEAP4/COX6B1/COX7A2/AKR1A1/NDUFS6/NDUFA6/NDUFB2/NDUFA4/UQCRQ/UQCR11/COX5A/COX6A1/NDUFS7/COX5B/GLRX/COX7C/NDUFB7/UQCRH/NDUFA13/NDUFB10/CYC1/COX8A/NDUFAB1/NDUFB9/COX7B/SCO2/NDUFC1/NDUFA8/NDUFS5/NDUFB4/NDUFA1/UQCRC1/CHCHD2/ETFB/COX4I1/NDUFS2/ME1/NDUFB1/NDUFS8/SDHB/NDUFS3/PARK7/GSR/CYB5A/NDUFB5	47
GO:0006521	GO:0006521	regulation of cellular amino acid metabolic process	28/974	62/18862	4.08733e-20	8.65592e-18	7.37385e-18	NQO1/OAZ1/PSMB6/PSMB8/PSMD8/PSMA7/PSMB5/PSMB4/PSMC5/PSME2/PSMB9/PSMB7/PSMC3/PSMB2/PSMB1/PSME1/PSMD2/PSMB3/PSMD1/PSMD13/PSMA4/PSMC4/PSMC2/PSMA3/PSMD4/PARK7/PSMF1/PSMD3	28
GO:0019083	GO:0019083	viral transcription	46/974	180/18862	5.37249e-20	1.1022e-17	9.38948e-18	IFITM3/RPL8/RPS19/RPS5/UBA52/RPLP0/RPS11/RPS28/RPL27/RPL27A/RPSA/RPS15/RPS14/RPL35/RPL19/RPS2/RPL23A/RPL18A/POLR2L/PSMC3/RPL4/RPL10/SEC13/RPS12/RPS29/RPL32/RPS21/RPS27A/RPL30/RPLP2/RPLP1/RPL7A/POLR2I/RPL18/POLR2F/RPL28/JUN/TRIM14/POLR2K/RPS9/MON1B/GTF2F1/POLR2G/RPL3/RPS16/RPL12	46
GO:0015980	GO:0015980	energy derivation by oxidation of organic compounds	57/974	278/18862	1.73463e-19	3.45087e-17	2.93975e-17	MDH2/UQCR10/COX6B1/NDUFS6/NDUFA6/NDUFB2/NDUFA4/UQCRQ/UQCR11/COX5A/COX6A1/VCP/NDUFS7/COX5B/COX7C/NDUFB7/UQCRH/ACO2/NDUFA13/NDUFB10/CYC1/COX8A/PRELID1/PPP1CA/NDUFAB1/NDUFB9/MDH1/COX7B/CALM1/IDH2/SCO2/NDUFC1/NDUFA8/NDUFS5/NDUFB4/NDUFA1/UQCRC1/CHCHD2/IDH3G/ETFB/COX4I1/NDUFS2/SUCLG1/PYGL/GFPT1/NDUFB1/PYGB/PPP1CC/NDUFS8/SDHB/PDHA1/GAA/NDUFS3/PARK7/CISD1/IDE/NDUFB5	57
GO:0000184	GO:0000184	nuclear-transcribed mRNA catabolic process, nonsense-mediated decay	37/974	120/18862	2.47366e-19	4.77635e-17	4.0689e-17	RPL8/RPS19/RPS5/UBA52/RPLP0/RPS11/RPS28/UPF1/RPL27/RPL27A/RPSA/RPS15/RPS14/RPL35/RPL19/RPS2/RPL23A/RPL18A/RPL4/RPL10/RPS12/RPS29/RPL32/RPS21/RPS27A/RPL30/RPLP2/RPLP1/RPL7A/RPL18/RPL28/GSPT1/RPS9/EIF4G1/RPL3/RPS16/RPL12	37
GO:0019080	GO:0019080	viral gene expression	47/974	198/18862	5.54338e-19	1.03978e-16	8.85774e-17	IFITM3/RPL8/RPS19/RPS5/UBA52/RPLP0/RPS11/RPS28/RPL27/RPL27A/RPSA/RPS15/RPS14/RPL35/RPL19/RPS2/RPL23A/RPL18A/POLR2L/PSMC3/RPL4/RPL10/SEC13/RPS12/RPS29/RPL32/RPS21/CSDE1/RPS27A/RPL30/RPLP2/RPLP1/RPL7A/POLR2I/RPL18/POLR2F/RPL28/JUN/TRIM14/POLR2K/RPS9/MON1B/GTF2F1/POLR2G/RPL3/RPS16/RPL12	47
GO:0033238	GO:0033238	regulation of cellular amine metabolic process	29/974	77/18862	3.87151e-18	7.06013e-16	6.01443e-16	NQO1/OAZ1/PSMB6/PSMB8/PSMD8/PSMA7/PSMB5/PSMB4/PSMC5/PSME2/PSMB9/PNKD/PSMB7/PSMC3/PSMB2/PSMB1/PSME1/PSMD2/PSMB3/PSMD1/PSMD13/PSMA4/PSMC4/PSMC2/PSMA3/PSMD4/PARK7/PSMF1/PSMD3	29
GO:0031145	GO:0031145	anaphase-promoting complex-dependent catabolic process	30/974	83/18862	3.98372e-18	7.06841e-16	6.02148e-16	PSMB6/PSMB8/UBB/ANAPC11/PSMD8/PSMA7/PSMB5/UBC/UBA52/PSMB4/PSMC5/PSME2/PSMB9/PSMB7/PSMC3/PSMB2/PSMB1/PSME1/PSMD2/PSMB3/RPS27A/PSMD1/PSMD13/PSMA4/PSMC4/PSMC2/PSMA3/PSMD4/PSMF1/PSMD3	30
GO:0006605	GO:0006605	protein targeting	70/974	441/18862	3.08389e-17	5.32783e-15	4.5387e-15	HSPA5/TSPO/HSPA8/ECH1/RPL8/RPS19/UBB/RPS5/CHP1/UBC/NDUFA13/UBA52/RPLP0/SREBF1/RPS11/RPS28/YWHAB/UBL5/RPL27/RPL27A/SEC61A1/ICMT/TIMM13/RPSA/RAB7A/RPS15/SLC27A2/RPS14/SSR1/RPL35/RPL19/RPS2/RPL23A/NUCB1/RPL18A/SRPRB/ROMO1/UBE2L3/GSTK1/NCOA4/RPL4/RPL10/SEC61B/RPS12/RPS29/RPL32/RPS21/TIMM17B/MFN2/HSPA4/RPS27A/BAG3/RPL30/SCARB2/RPLP2/RPLP1/RPL7A/RPL18/RPL28/SSR2/ACAA1/RPS9/MON1B/RPL3/IDE/RPS16/SIL1/SRP14/RPL12/ATG3	70
GO:0070498	GO:0070498	interleukin-1-mediated signaling pathway	32/974	103/18862	5.19361e-17	8.74258e-15	7.44768e-15	PSMB6/PSMB8/UBB/PSMD8/PSMA7/PSMB5/UBC/UBA52/PSMB4/PSMC5/RBX1/PSME2/PSMB9/PSMB7/PSMC3/UBE2N/PSMB2/PSMB1/PSME1/PSMD2/IRAK1/PSMB3/RPS27A/PSMD1/PSMD13/PSMA4/PSMC4/PSMC2/PSMA3/PSMD4/PSMF1/PSMD3	32
GO:1902036	GO:1902036	regulation of hematopoietic stem cell differentiation	27/974	74/18862	1.43304e-16	2.35198e-14	2.00362e-14	PSMB6/PSMB8/PSMD8/PSMA7/PSMB5/PSMB4/PSMC5/PSME2/PSMB9/PSMB7/PSMC3/PSMB2/PSMB1/PSME1/PSMD2/PSMB3/EIF2AK2/PSMD1/HSPA9/PSMD13/PSMA4/PSMC4/PSMC2/PSMA3/PSMD4/PSMF1/PSMD3	27
GO:0006612	GO:0006612	protein targeting to membrane	44/974	211/18862	1.2945e-15	2.06014e-13	1.755e-13	HSPA5/RPL8/RPS19/RPS5/CHP1/UBA52/RPLP0/RPS11/RPS28/RPL27/RPL27A/SEC61A1/ICMT/RPSA/RPS15/RPS14/SSR1/RPL35/RPL19/RPS2/RPL23A/RPL18A/RPL4/RPL10/SEC61B/RPS12/RPS29/RPL32/RPS21/RPS27A/RPL30/RPLP2/RPLP1/RPL7A/RPL18/RPL28/SSR2/RPS9/RPL3/RPS16/SIL1/SRP14/RPL12/ATG3	44
GO:0006986	GO:0006986	response to unfolded protein	41/974	185/18862	1.31799e-15	2.06014e-13	1.755e-13	AGR2/XBP1/HSPA5/CALR/HSPA8/TMBIM6/PDIA6/CREB3L2/VCP/CCND1/CREB3L1/HSPB1/SERP1/DNAJB1/HSP90AB1/STUB1/SSR1/HSPE1/SRPRB/CANX/YIF1A/DNAJB2/TMED2/SEC31A/MANF/HSPH1/HYOU1/MFN2/HSPA4/BAG3/RACK1/HSPA9/GFPT1/ATP6V0D1/ERMP1/TM7SF3/MYDGF/EIF2AK3/DNAJC3/ATF3/ATF4	41
GO:0060071	GO:0060071	Wnt signaling pathway, planar cell polarity pathway	31/974	108/18862	1.93049e-15	2.94736e-13	2.51081e-13	PSMB6/PSMB8/PSMD8/CDC42/PSMA7/PSMB5/PSMB4/PSMC5/PSME2/AP2S1/PSMB9/RHOA/PSMB7/RAC1/PSMC3/CLTC/PSMB2/PSMB1/PSME1/PSMD2/PSMB3/PSMD1/PSMD13/PSMA4/PSMC4/AP2M1/PSMC2/PSMA3/PSMD4/PSMF1/PSMD3	31
GO:0035966	GO:0035966	response to topologically incorrect protein	43/974	206/18862	2.63408e-15	3.93017e-13	3.34805e-13	AGR2/XBP1/HSPA5/CALR/HSPA8/TMBIM6/PDIA6/CREB3L2/VCP/CCND1/CREB3L1/HSPB1/SERP1/DNAJB1/HSP90AB1/STUB1/SSR1/HSPE1/SRPRB/AUP1/CANX/YIF1A/DNAJB2/TMED2/SEC31A/MANF/HSPH1/HYOU1/MFN2/HSPA4/BAG3/BAG6/RACK1/HSPA9/GFPT1/ATP6V0D1/ERMP1/TM7SF3/MYDGF/EIF2AK3/DNAJC3/ATF3/ATF4	43
GO:0090175	GO:0090175	regulation of establishment of planar polarity	31/974	112/18862	5.90716e-15	8.6179e-13	7.34147e-13	PSMB6/PSMB8/PSMD8/CDC42/PSMA7/PSMB5/PSMB4/PSMC5/PSME2/AP2S1/PSMB9/RHOA/PSMB7/RAC1/PSMC3/CLTC/PSMB2/PSMB1/PSME1/PSMD2/PSMB3/PSMD1/PSMD13/PSMA4/PSMC4/AP2M1/PSMC2/PSMA3/PSMD4/PSMF1/PSMD3	31
GO:0001738	GO:0001738	morphogenesis of a polarized epithelium	35/974	144/18862	8.23772e-15	1.17567e-12	1.00153e-12	PSMB6/PSMB8/SLC9A3R1/PSMD8/CDC42/PSMA7/ACTG1/PSMB5/ACTB/PSMB4/PSMC5/PSME2/AP2S1/PSMB9/RHOA/RAB10/PSMB7/RAC1/PSMC3/CLTC/PSMB2/PSMB1/PSME1/PSMD2/PSMB3/PSMD1/PSMD13/PSMA4/PSMC4/AP2M1/PSMC2/PSMA3/PSMD4/PSMF1/PSMD3	35
GO:0036294	GO:0036294	cellular response to decreased oxygen levels	43/974	214/18862	1.10129e-14	1.53829e-12	1.31044e-12	EPAS1/ENO1/P4HB/TMBIM6/PSMB6/PSMB8/ELOB/UBB/PSMD8/PSMA7/PGK1/PSMB5/UBC/UBA52/PSMB4/PSMC5/RBX1/PSME2/STUB1/PSMB9/GNB1/PSMB7/PSMC3/PSMB2/CHCHD2/PSMB1/PSME1/PSMD2/IRAK1/HYOU1/PSMB3/RPS27A/PSMD1/PSMD13/PSMA4/PSMC4/PSMC2/PSMA3/PSMD4/PSMF1/AQP3/PSMD3/ATF4	43
GO:0071456	GO:0071456	cellular response to hypoxia	42/974	206/18862	1.32309e-14	1.8096e-12	1.54157e-12	EPAS1/ENO1/P4HB/TMBIM6/PSMB6/PSMB8/ELOB/UBB/PSMD8/PSMA7/PGK1/PSMB5/UBC/UBA52/PSMB4/PSMC5/RBX1/PSME2/STUB1/PSMB9/GNB1/PSMB7/PSMC3/PSMB2/CHCHD2/PSMB1/PSME1/PSMD2/IRAK1/HYOU1/PSMB3/RPS27A/PSMD1/PSMD13/PSMA4/PSMC4/PSMC2/PSMA3/PSMD4/PSMF1/AQP3/PSMD3	42
GO:0000956	GO:0000956	nuclear-transcribed mRNA catabolic process	42/974	208/18862	1.88294e-14	2.52275e-12	2.1491e-12	RPL8/RPS19/RPS5/UBA52/RPLP0/RPS11/RPS28/UPF1/RPL27/RPL27A/RPSA/RPS15/RPS14/RPL35/RPL19/RPS2/RPL23A/RPL18A/LSM4/RPL4/RPL10/RPS12/RPS29/DDX6/RPL32/RPS21/CSDE1/RPS27A/RPL30/RPLP2/RPLP1/RPL7A/RPL18/RPL28/GSPT1/RPS9/EIF4G1/POLR2G/RPL3/LSM7/RPS16/RPL12	42
GO:0060218	GO:0060218	hematopoietic stem cell differentiation	27/974	88/18862	2.04336e-14	2.68293e-12	2.28555e-12	PSMB6/PSMB8/PSMD8/PSMA7/PSMB5/PSMB4/PSMC5/PSME2/PSMB9/PSMB7/PSMC3/PSMB2/PSMB1/PSME1/PSMD2/PSMB3/EIF2AK2/PSMD1/HSPA9/PSMD13/PSMA4/PSMC4/PSMC2/PSMA3/PSMD4/PSMF1/PSMD3	27
GO:0001666	GO:0001666	response to hypoxia	56/974	348/18862	2.7651e-14	3.52386e-12	3.00193e-12	CD24/LDHA/EPAS1/ENO1/P4HB/PKM/ALDH3A1/TMBIM6/PSMB6/ATP1B1/PSMB8/ELOB/UBB/PSMD8/TXN2/PSMA7/PGK1/SLC2A1/PSMB5/UBC/UBA52/AHCY/PSMB4/PSMC5/RBX1/PSME2/CAPN2/STUB1/PSMB9/GNB1/PSMB7/PSMC3/ACTN4/PSMB2/CHCHD2/PSMB1/PSME1/PSMD2/HMOX2/IRAK1/HYOU1/PSMB3/RPS27A/PSMD1/PSMD13/PSMA4/PSMC4/PAM/PSMC2/SCAP/PSMA3/PSMD4/PSMF1/AQP3/PSMD3/CASP3	56
GO:1901532	GO:1901532	regulation of hematopoietic progenitor cell differentiation	27/974	89/18862	2.79118e-14	3.52386e-12	3.00193e-12	PSMB6/PSMB8/PSMD8/PSMA7/PSMB5/PSMB4/PSMC5/PSME2/PSMB9/PSMB7/PSMC3/PSMB2/PSMB1/PSME1/PSMD2/PSMB3/EIF2AK2/PSMD1/HSPA9/PSMD13/PSMA4/PSMC4/PSMC2/PSMA3/PSMD4/PSMF1/PSMD3	27
GO:0036293	GO:0036293	response to decreased oxygen levels	57/974	360/18862	3.31501e-14	4.10624e-12	3.49805e-12	CD24/LDHA/EPAS1/ENO1/P4HB/PKM/ALDH3A1/TMBIM6/PSMB6/ATP1B1/PSMB8/ELOB/UBB/PSMD8/TXN2/PSMA7/PGK1/SLC2A1/PSMB5/UBC/UBA52/AHCY/PSMB4/PSMC5/RBX1/PSME2/CAPN2/STUB1/PSMB9/GNB1/PSMB7/PSMC3/ACTN4/PSMB2/CHCHD2/PSMB1/PSME1/PSMD2/HMOX2/IRAK1/HYOU1/PSMB3/RPS27A/PSMD1/PSMD13/PSMA4/PSMC4/PAM/PSMC2/SCAP/PSMA3/PSMD4/PSMF1/AQP3/PSMD3/ATF4/CASP3	57
GO:0043687	GO:0043687	post-translational protein modification	57/974	361/18862	3.74609e-14	4.55427e-12	3.87972e-12	EPAS1/GOLM1/PRSS23/P4HB/MSLN/PSMB6/PSMB8/PDIA6/ELOB/FBXW5/PSMD8/SHISA5/PSMA7/PSMB5/C3/VWA1/CST3/RAB1B/STT3A/PSMB4/PSMC5/RBX1/PSME2/ICMT/CKAP4/PSMB9/PTP4A2/NUCB1/PSMB7/PSMC3/PSMB2/PSMB1/PSME1/CALU/PSMD2/PSMB3/RAB8A/FUCA2/PSMD1/RAB2A/RAB11A/PSMD13/COPS6/PSMA4/DCAF7/PSMC4/SUMF2/PSMC2/PSMA3/NEDD8/PSMD4/GPS1/PSMF1/DNAJC3/PSMD3/LAMB2/QSOX1	57
GO:0071453	GO:0071453	cellular response to oxygen levels	44/974	231/18862	4.03118e-14	4.81177e-12	4.09908e-12	EPAS1/ENO1/P4HB/TMBIM6/PSMB6/PSMB8/ELOB/UBB/PSMD8/PSMA7/PGK1/PSMB5/UBC/UBA52/PSMB4/PSMC5/RBX1/PSME2/STUB1/PSMB9/GNB1/PSMB7/PSMC3/PSMB2/CHCHD2/PSMB1/PSME1/PSMD2/IRAK1/HYOU1/PSMB3/RPS27A/PSMD1/ATP6V0D1/PSMD13/PSMA4/PSMC4/PSMC2/PSMA3/PSMD4/PSMF1/AQP3/PSMD3/ATF4	44
GO:0042180	GO:0042180	cellular ketone metabolic process	46/974	254/18862	7.3531e-14	8.62019e-12	7.34342e-12	NQO1/TPI1/OAZ1/AKR1A1/PSMB6/PSMB8/CD74/PSMD8/PSMA7/INSIG1/AKR1B10/PSMB5/SREBF1/EIF6/PSMB4/PSMC5/AKR1C1/PSME2/PSMB9/ERLIN1/PNKD/GOT2/RDH10/PSMB7/HSD17B10/PSMC3/PSMB2/PSMB1/PSME1/PSMD2/PSMB3/PSMD1/PSMD13/PSMA4/PSMC4/PSMC2/SCAP/MID1IP1/PSMA3/PSMD4/ADIPOR1/PARK7/PSMF1/ADIPOR2/COQ4/PSMD3	46
GO:0031146	GO:0031146	SCF-dependent proteasomal ubiquitin-dependent protein catabolic process	27/974	93/18862	9.27157e-14	1.06786e-11	9.09692e-12	PSMB6/PSMB8/FBXW5/PSMD8/PSMA7/PSMB5/PSMB4/PSMC5/RBX1/PSME2/PSMB9/PSMB7/PSMC3/PSMB2/PSMB1/PSME1/PSMD2/PSMB3/PSMD1/PSMD13/PSMA4/PSMC4/PSMC2/PSMA3/PSMD4/PSMF1/PSMD3	27
GO:0001736	GO:0001736	establishment of planar polarity	31/974	123/18862	9.8033e-14	1.09082e-11	9.29258e-12	PSMB6/PSMB8/PSMD8/CDC42/PSMA7/PSMB5/PSMB4/PSMC5/PSME2/AP2S1/PSMB9/RHOA/PSMB7/RAC1/PSMC3/CLTC/PSMB2/PSMB1/PSME1/PSMD2/PSMB3/PSMD1/PSMD13/PSMA4/PSMC4/AP2M1/PSMC2/PSMA3/PSMD4/PSMF1/PSMD3	31
GO:0007164	GO:0007164	establishment of tissue polarity	31/974	123/18862	9.8033e-14	1.09082e-11	9.29258e-12	PSMB6/PSMB8/PSMD8/CDC42/PSMA7/PSMB5/PSMB4/PSMC5/PSME2/AP2S1/PSMB9/RHOA/PSMB7/RAC1/PSMC3/CLTC/PSMB2/PSMB1/PSME1/PSMD2/PSMB3/PSMD1/PSMD13/PSMA4/PSMC4/AP2M1/PSMC2/PSMA3/PSMD4/PSMF1/PSMD3	31
GO:0034976	GO:0034976	response to endoplasmic reticulum stress	50/974	296/18862	1.0092e-13	1.0978e-11	9.35201e-12	AGR2/XBP1/HSPA5/P4HB/CALR/TMBIM6/ERP29/PDIA4/PDIA6/CREB3L2/VCP/CCND1/PDIA3/CREB3L1/SERP1/STUB1/ERLIN1/SSR1/SRPRB/AUP1/CANX/YIF1A/DNAJB2/TMED2/FLOT1/SEC61B/SEC31A/MANF/HYOU1/SERINC3/BCL2L1/BAG6/RACK1/HM13/LPCAT3/GFPT1/ATP6V0D1/UFC1/ALOX15/ERMP1/JUN/MYDGF/EIF4G1/EEF2/EIF2AK3/PARK7/DNAJC3/ATF3/ATF4/TMCO1	50
GO:0019058	GO:0019058	viral life cycle	55/974	348/18862	1.02004e-13	1.0978e-11	9.35201e-12	IFI27/IFITM3/SERPINB3/IFITM2/MX1/ISG15/IFITM1/VAMP8/LY6E/P4HB/HSPA8/SLPI/HLA-DRB1/CD74/PHB/LDLR/BST2/OAS1/GSN/VCP/UBB/OAS3/OAS2/CDC42/UBC/UBA52/HACD3/RAB1B/SLC1A5/HSP90AB1/RPSA/PCBP1/RAB7A/RAN/LAMTOR5/VPS28/SEC13/ANPEP/DDX6/PDCD6IP/CHMP2A/RPS27A/EIF2AK2/SCARB2/SNF8/BSG/CHMP3/PPIB/SLC52A2/TSG101/NECTIN2/PLSCR1/F11R/TRIM14/IDE	55
GO:0006120	GO:0006120	mitochondrial electron transport, NADH to ubiquinone	21/974	55/18862	1.19707e-13	1.26754e-11	1.0798e-11	NDUFS6/NDUFA6/NDUFB2/NDUFA4/NDUFS7/NDUFB7/NDUFA13/NDUFB10/NDUFAB1/NDUFB9/NDUFC1/NDUFA8/NDUFS5/NDUFB4/NDUFA1/NDUFS2/NDUFB1/NDUFS8/NDUFS3/PARK7/NDUFB5	21
GO:0044106	GO:0044106	cellular amine metabolic process	35/974	158/18862	1.62976e-13	1.69832e-11	1.44677e-11	EPAS1/NQO1/OAZ1/PSMB6/PSMB8/PSMD8/PSMA7/PSMB5/COMT/PSMB4/PSMC5/MTPN/PSME2/PSMB9/PNKD/PSMB7/MAOA/PSMC3/PSMB2/PSMB1/PSME1/PSMD2/PSMB3/GDPD3/PSMD1/PSMD13/PSMA4/PSMC4/GDE1/PSMC2/PSMA3/PSMD4/PARK7/PSMF1/PSMD3	35
GO:0070482	GO:0070482	response to oxygen levels	58/974	385/18862	1.77706e-13	1.82287e-11	1.55288e-11	CD24/LDHA/EPAS1/ENO1/P4HB/PKM/ALDH3A1/TMBIM6/PSMB6/ATP1B1/PSMB8/ELOB/UBB/PSMD8/TXN2/PSMA7/PGK1/SLC2A1/PSMB5/UBC/UBA52/AHCY/PSMB4/PSMC5/RBX1/PSME2/CAPN2/STUB1/PSMB9/GNB1/PSMB7/PSMC3/ACTN4/PSMB2/CHCHD2/PSMB1/PSME1/PSMD2/HMOX2/IRAK1/HYOU1/PSMB3/RPS27A/PSMD1/ATP6V0D1/PSMD13/PSMA4/PSMC4/PAM/PSMC2/SCAP/PSMA3/PSMD4/PSMF1/AQP3/PSMD3/ATF4/CASP3	58
GO:0010565	GO:0010565	regulation of cellular ketone metabolic process	38/974	185/18862	1.89311e-13	1.91204e-11	1.62884e-11	NQO1/OAZ1/PSMB6/PSMB8/CD74/PSMD8/PSMA7/INSIG1/PSMB5/SREBF1/EIF6/PSMB4/PSMC5/PSME2/PSMB9/ERLIN1/RDH10/PSMB7/PSMC3/PSMB2/PSMB1/PSME1/PSMD2/PSMB3/PSMD1/PSMD13/PSMA4/PSMC4/PSMC2/SCAP/MID1IP1/PSMA3/PSMD4/ADIPOR1/PARK7/PSMF1/ADIPOR2/PSMD3	38
GO:0043488	GO:0043488	regulation of mRNA stability	38/974	188/18862	3.2236e-13	3.20651e-11	2.73158e-11	HSPA8/PSMB6/PSMB8/UBB/PSMD8/PSMA7/PSMB5/HSPB1/UBC/UBA52/HNRNPC/YWHAB/YBX1/UPF1/PSMB4/PSMC5/PSME2/PSMB9/PSMB7/PSMC3/PSMB2/PSMB1/PSME1/PSMD2/PSMB3/RPS27A/PSMD1/PSMD13/PSMA4/PSMC4/PSMC2/PSMA3/PSMD4/EIF4G1/PSMF1/YWHAZ/PSMD3/HNRNPM	38
GO:0002483	GO:0002483	antigen processing and presentation of endogenous peptide antigen	13/974	19/18862	3.4887e-13	3.4184e-11	2.91209e-11	HLA-A/HLA-C/HLA-B/HLA-DRB1/HLA-E/B2M/AZGP1/HLA-DRA/TAPBP/HLA-F/TAP1/HLA-G/IDE	13
GO:0043487	GO:0043487	regulation of RNA stability	39/974	198/18862	3.74959e-13	3.62001e-11	3.08384e-11	HSPA8/PSMB6/PSMB8/UBB/PSMD8/PSMA7/PSMB5/HSPB1/UBC/UBA52/HNRNPC/YWHAB/YBX1/UPF1/PSMB4/PSMC5/PSME2/PSMB9/PSMB7/PSMC3/PSMB2/PSMB1/PSME1/PSMD2/DDX49/PSMB3/RPS27A/PSMD1/PSMD13/PSMA4/PSMC4/PSMC2/PSMA3/PSMD4/EIF4G1/PSMF1/YWHAZ/PSMD3/HNRNPM	39
GO:0009308	GO:0009308	amine metabolic process	35/974	163/18862	4.32976e-13	4.11955e-11	3.50939e-11	EPAS1/NQO1/OAZ1/PSMB6/PSMB8/PSMD8/PSMA7/PSMB5/COMT/PSMB4/PSMC5/MTPN/PSME2/PSMB9/PNKD/PSMB7/MAOA/PSMC3/PSMB2/PSMB1/PSME1/PSMD2/PSMB3/GDPD3/PSMD1/PSMD13/PSMA4/PSMC4/GDE1/PSMC2/PSMA3/PSMD4/PARK7/PSMF1/PSMD3	35
GO:0010257	GO:0010257	NADH dehydrogenase complex assembly	22/974	65/18862	5.58724e-13	5.16623e-11	4.40104e-11	NDUFS6/NDUFA6/NDUFB2/NDUFS7/NDUFB7/NDUFA13/NDUFB10/NDUFAB1/NDUFB9/NDUFC1/NDUFA8/NDUFS5/NDUFB4/NDUFA1/NDUFAF8/NDUFS2/NDUFB1/NDUFS8/DMAC1/NDUFS3/TIMMDC1/NDUFB5	22
GO:0032981	GO:0032981	mitochondrial respiratory chain complex I assembly	22/974	65/18862	5.58724e-13	5.16623e-11	4.40104e-11	NDUFS6/NDUFA6/NDUFB2/NDUFS7/NDUFB7/NDUFA13/NDUFB10/NDUFAB1/NDUFB9/NDUFC1/NDUFA8/NDUFS5/NDUFB4/NDUFA1/NDUFAF8/NDUFS2/NDUFB1/NDUFS8/DMAC1/NDUFS3/TIMMDC1/NDUFB5	22
GO:1902600	GO:1902600	proton transmembrane transport	34/974	157/18862	7.23011e-13	6.59245e-11	5.61602e-11	COX6B1/COX7A2/ATP5F1B/NDUFA4/ATP5F1A/COX5A/COX6A1/NDUFS7/ATP1A1/SLC9A3R1/COX7C/CHP1/ATP6V1F/ATP5F1E/ATP5MG/ATP6V0B/COX8A/ATP5MC2/ATP5ME/COX7B/ATP6V0E1/ATP5PO/ATP5MC3/ACTN4/ATP5PD/COX4I1/ATP6V1D/ATP6V1E1/STOML2/ATP6V0D1/SLC15A2/PARK7/ATP5MC1/CYB5A	34
GO:0035567	GO:0035567	non-canonical Wnt signaling pathway	33/974	153/18862	1.77384e-12	1.59524e-10	1.35896e-10	PSMB6/PSMB8/PSMD8/CDC42/PSMA7/PSMB5/PSMB4/PSMC5/PSME2/AP2S1/PSMB9/GNB1/RHOA/CALM1/PSMB7/RAC1/PSMC3/CLTC/PSMB2/PSMB1/PSME1/PSMD2/PSMB3/PSMD1/PSMD13/PSMA4/PSMC4/AP2M1/PSMC2/PSMA3/PSMD4/PSMF1/PSMD3	33
GO:2000736	GO:2000736	regulation of stem cell differentiation	28/974	112/18862	1.90708e-12	1.69189e-10	1.4413e-10	TACSTD2/PSMB6/PSMB8/PSMD8/PSMA7/PSMB5/PSMB4/PSMC5/PSME2/PSMB9/PSMB7/PSMC3/PSMB2/PSMB1/PSME1/PSMD2/PSMB3/EIF2AK2/PSMD1/HSPA9/PSMD13/PSMA4/PSMC4/PSMC2/PSMA3/PSMD4/PSMF1/PSMD3	28
GO:0061013	GO:0061013	regulation of mRNA catabolic process	39/974	210/18862	2.61749e-12	2.29118e-10	1.95182e-10	HSPA8/PSMB6/PSMB8/UBB/PSMD8/PSMA7/PSMB5/HSPB1/UBC/UBA52/HNRNPC/YWHAB/YBX1/UPF1/PSMB4/PSMC5/PSME2/PSMB9/PSMB7/PSMC3/PSMB2/PSMB1/PSME1/PSMD2/PSMB3/RPS27A/PSMD1/PSMD13/PSMA4/PSMC4/PSMC2/PSMA3/PSMD4/EIF4G1/POLR2G/PSMF1/YWHAZ/PSMD3/HNRNPM	39
GO:0034620	GO:0034620	cellular response to unfolded protein	32/974	149/18862	4.34776e-12	3.69775e-10	3.15006e-10	AGR2/XBP1/HSPA5/CALR/HSPA8/TMBIM6/PDIA6/CREB3L2/VCP/CCND1/CREB3L1/SERP1/STUB1/SSR1/SRPRB/CANX/YIF1A/TMED2/SEC31A/HYOU1/BAG3/RACK1/HSPA9/GFPT1/ATP6V0D1/ERMP1/TM7SF3/MYDGF/EIF2AK3/DNAJC3/ATF3/ATF4	32
GO:0038061	GO:0038061	NIK/NF-kappaB signaling	36/974	185/18862	4.39753e-12	3.69775e-10	3.15006e-10	CALR/PSMB6/PSMB8/PHB/PSMD8/PSMA7/PSMB5/TRIP6/PSMB4/PSMC5/PSME2/PSMB9/RHOA/LITAF/PSMB7/PSMC3/ACTN4/PSMB2/PSMB1/PSME1/PSMD2/IRAK1/PSMB3/EIF2AK2/PSMD1/PSMD13/PSMA4/PSMC4/TSPAN6/PSMC2/PSMA3/PSMD4/ADIPOR1/PSMF1/TERF2IP/PSMD3	36
GO:0006457	GO:0006457	protein folding	41/974	233/18862	4.44898e-12	3.69775e-10	3.15006e-10	HSPA5/GRN/P4HB/CALR/HSPA8/ERP29/PDIA4/PDIA6/B2M/CD74/VCP/PDIA3/HSPB1/MLEC/FKBP4/CCT5/DNAJB1/HSP90AB1/GNB1/HSPE1/CCT3/CANX/DNAJB2/CCT2/AHSA1/HSPH1/PRDX4/BAG3/CCT4/HSPA9/PPIB/CCT7/BAG1/NUDC/DNAJA4/RAD23B/SELENOF/DNAJC3/SIL1/DNAJC21/QSOX1	41
GO:0010972	GO:0010972	negative regulation of G2/M transition of mitotic cell cycle	26/974	100/18862	4.44969e-12	3.69775e-10	3.15006e-10	PSMB6/PSMB8/PSMD8/PSMA7/PSMB5/PSMB4/PSMC5/RBX1/PSME2/PSMB9/PSMB7/PSMC3/PSMB2/PSMB1/PSME1/PSMD2/PSMB3/PSMD1/PSMD13/PSMA4/PSMC4/PSMC2/PSMA3/PSMD4/PSMF1/PSMD3	26
GO:0050852	GO:0050852	T cell receptor signaling pathway	38/974	204/18862	4.54011e-12	3.72573e-10	3.1739e-10	HLA-DRB5/HLA-A/HLA-DRB1/PSMB6/PSMB8/PHPT1/PSMD8/PSMA7/HLA-DPA1/PSMB5/PSMB4/PSMC5/PSME2/PSMB9/HLA-DRA/PSMB7/PSMC3/UBE2N/LGALS3/PSMB2/PSMB1/PSME1/PSMD2/PSMB3/PSMD1/STOML2/PSMD13/PSMA4/TNFRSF21/PSMC4/NECTIN2/PSMC2/PSMA3/PSMD4/BTN3A2/PSMF1/PSMD3/DUSP3	38
GO:0019883	GO:0019883	antigen processing and presentation of endogenous antigen	14/974	26/18862	4.7231e-12	3.82804e-10	3.26105e-10	HLA-A/HLA-C/HLA-B/HLA-DRB1/HLA-E/B2M/CD74/AZGP1/HLA-DRA/TAPBP/HLA-F/TAP1/HLA-G/IDE	14
GO:0035967	GO:0035967	cellular response to topologically incorrect protein	34/974	168/18862	5.49204e-12	4.37489e-10	3.72691e-10	AGR2/XBP1/HSPA5/CALR/HSPA8/TMBIM6/PDIA6/CREB3L2/VCP/CCND1/CREB3L1/SERP1/STUB1/SSR1/SRPRB/AUP1/CANX/YIF1A/TMED2/SEC31A/HYOU1/BAG3/BAG6/RACK1/HSPA9/GFPT1/ATP6V0D1/ERMP1/TM7SF3/MYDGF/EIF2AK3/DNAJC3/ATF3/ATF4	34
GO:0010499	GO:0010499	proteasomal ubiquitin-independent protein catabolic process	13/974	22/18862	5.53109e-12	4.37489e-10	3.72691e-10	PSMB6/PSMB8/PSMA7/PSMB5/ENC1/PSMB4/PSMB9/PSMB7/PSMB2/PSMB1/PSMB3/PSMA4/PSMA3	13
GO:0009060	GO:0009060	aerobic respiration	24/974	86/18862	5.65815e-12	4.42211e-10	3.76713e-10	MDH2/UQCR10/COX6B1/NDUFA4/COX5A/COX6A1/VCP/NDUFS7/COX5B/COX7C/UQCRH/ACO2/COX8A/MDH1/COX7B/IDH2/UQCRC1/IDH3G/COX4I1/SUCLG1/NDUFS8/SDHB/PDHA1/IDE	24
GO:0038093	GO:0038093	Fc receptor signaling pathway	41/974	239/18862	1.03461e-11	7.99083e-10	6.80728e-10	PSMB6/PSMB8/PSMD8/CDC42/PSMA7/ACTG1/PSMB5/ACTB/BRK1/PSMB4/PSMC5/PSME2/HSP90AB1/PSMB9/ARPC3/CALM1/PSMB7/RAC1/PSMC3/ARPC1B/PSMB2/FOS/PSMB1/PSME1/PSMD2/PSMB3/PSMD1/PSMD13/PSMA4/PSMC4/JUN/ARPC4/ACTR2/ARPC2/PSMC2/PSMA3/PSMD4/ARPC5/PSMF1/ACTR3/PSMD3	41
GO:0006415	GO:0006415	translational termination	26/974	105/18862	1.48798e-11	1.13588e-09	9.6764e-10	MRPS15/MRPS18B/UPF1/MRPS34/MRPL27/MRPL52/MRPL41/MRPS26/MRPL40/AURKAIP1/MRPL14/MRPL20/GADD45GIP1/MRPS18A/MRPL57/APEH/MRPL17/MRPL21/MRPL33/MRPS7/MRPL43/MRPS11/GSPT1/TRMT112/MRPS12/MRPL51	26
GO:0002223	GO:0002223	stimulatory C-type lectin receptor signaling pathway	27/974	114/18862	1.85773e-11	1.40184e-09	1.19421e-09	MUC1/PSMB6/PSMB8/PSMD8/PSMA7/PSMB5/PSMB4/PSMC5/PSME2/PSMB9/MUC20/PSMB7/PSMC3/PSMB2/PSMB1/PSME1/PSMD2/PSMB3/PSMD1/PSMD13/PSMA4/PSMC4/PSMC2/PSMA3/PSMD4/PSMF1/PSMD3	27
GO:0016126	GO:0016126	sterol biosynthetic process	22/974	78/18862	3.42958e-11	2.55855e-09	2.17959e-09	SCD/DHCR24/FDFT1/INSIG1/SREBF1/MSMO1/FASN/ERLIN1/FDPS/EBP/ERG28/RAN/PMVK/SOD1/DHCR7/LPCAT3/ACLY/IDI1/SCAP/MVD/TM7SF2/CYB5R3	22
GO:0006414	GO:0006414	translational elongation	29/974	134/18862	3.59638e-11	2.65283e-09	2.25991e-09	TUFM/MRPS15/MRPS18B/MRPS34/MRPL27/MRPL52/MRPL41/MRPS26/MRPL40/AURKAIP1/MRPL14/MRPL20/GADD45GIP1/MRPS18A/EEF1D/RPL30/RPLP2/RPLP1/RACK1/MRPL57/MRPL17/MRPL21/MRPL33/MRPS7/MRPL43/MRPS11/EEF2/MRPS12/MRPL51	29
GO:0033108	GO:0033108	mitochondrial respiratory chain complex assembly	25/974	101/18862	3.69525e-11	2.69548e-09	2.29624e-09	NDUFS6/NDUFA6/NDUFB2/NDUFS7/NDUFB7/NDUFA13/NDUFB10/NDUFAB1/NDUFB9/COA3/SCO2/NDUFC1/NDUFA8/COX14/NDUFS5/NDUFB4/NDUFA1/NDUFAF8/NDUFS2/NDUFB1/NDUFS8/DMAC1/NDUFS3/TIMMDC1/NDUFB5	25
GO:0002220	GO:0002220	innate immune response activating cell surface receptor signaling pathway	27/974	118/18862	4.37436e-11	3.15579e-09	2.68837e-09	MUC1/PSMB6/PSMB8/PSMD8/PSMA7/PSMB5/PSMB4/PSMC5/PSME2/PSMB9/MUC20/PSMB7/PSMC3/PSMB2/PSMB1/PSME1/PSMD2/PSMB3/PSMD1/PSMD13/PSMA4/PSMC4/PSMC2/PSMA3/PSMD4/PSMF1/PSMD3	27
GO:0006695	GO:0006695	cholesterol biosynthetic process	21/974	72/18862	4.74908e-11	3.35244e-09	2.8559e-09	SCD/DHCR24/FDFT1/INSIG1/SREBF1/MSMO1/FASN/ERLIN1/FDPS/EBP/RAN/PMVK/SOD1/DHCR7/LPCAT3/ACLY/IDI1/SCAP/MVD/TM7SF2/CYB5R3	21
GO:1902653	GO:1902653	secondary alcohol biosynthetic process	21/974	72/18862	4.74908e-11	3.35244e-09	2.8559e-09	SCD/DHCR24/FDFT1/INSIG1/SREBF1/MSMO1/FASN/ERLIN1/FDPS/EBP/RAN/PMVK/SOD1/DHCR7/LPCAT3/ACLY/IDI1/SCAP/MVD/TM7SF2/CYB5R3	21
GO:0002758	GO:0002758	innate immune response-activating signal transduction	27/974	119/18862	5.38446e-11	3.76053e-09	3.20354e-09	MUC1/PSMB6/PSMB8/PSMD8/PSMA7/PSMB5/PSMB4/PSMC5/PSME2/PSMB9/MUC20/PSMB7/PSMC3/PSMB2/PSMB1/PSME1/PSMD2/PSMB3/PSMD1/PSMD13/PSMA4/PSMC4/PSMC2/PSMA3/PSMD4/PSMF1/PSMD3	27
GO:0060337	GO:0060337	type I interferon signaling pathway	24/974	95/18862	5.71866e-11	3.91317e-09	3.33357e-09	IFI27/IFI6/IFITM3/IFITM2/MX1/HLA-A/ISG15/HLA-C/HLA-B/IFITM1/XAF1/HLA-E/PSMB8/BST2/OAS1/OAS3/OAS2/IRF7/SAMHD1/HSP90AB1/HLA-F/IRAK1/HLA-G/STAT1	24
GO:1902750	GO:1902750	negative regulation of cell cycle G2/M phase transition	26/974	111/18862	5.72222e-11	3.91317e-09	3.33357e-09	PSMB6/PSMB8/PSMD8/PSMA7/PSMB5/PSMB4/PSMC5/RBX1/PSME2/PSMB9/PSMB7/PSMC3/PSMB2/PSMB1/PSME1/PSMD2/PSMB3/PSMD1/PSMD13/PSMA4/PSMC4/PSMC2/PSMA3/PSMD4/PSMF1/PSMD3	26
GO:0019885	GO:0019885	antigen processing and presentation of endogenous peptide antigen via MHC class I	11/974	17/18862	6.12409e-11	4.14481e-09	3.5309e-09	HLA-A/HLA-C/HLA-B/HLA-E/B2M/AZGP1/TAPBP/HLA-F/TAP1/HLA-G/IDE	11
GO:0070125	GO:0070125	mitochondrial translational elongation	23/974	88/18862	6.79625e-11	4.5528e-09	3.87846e-09	TUFM/MRPS15/MRPS18B/MRPS34/MRPL27/MRPL52/MRPL41/MRPS26/MRPL40/AURKAIP1/MRPL14/MRPL20/GADD45GIP1/MRPS18A/MRPL57/MRPL17/MRPL21/MRPL33/MRPS7/MRPL43/MRPS11/MRPS12/MRPL51	23
GO:0071357	GO:0071357	cellular response to type I interferon	24/974	96/18862	7.25687e-11	4.81226e-09	4.0995e-09	IFI27/IFI6/IFITM3/IFITM2/MX1/HLA-A/ISG15/HLA-C/HLA-B/IFITM1/XAF1/HLA-E/PSMB8/BST2/OAS1/OAS3/OAS2/IRF7/SAMHD1/HSP90AB1/HLA-F/IRAK1/HLA-G/STAT1	24
GO:0062012	GO:0062012	regulation of small molecule metabolic process	57/974	437/18862	1.08173e-10	7.10153e-09	6.04969e-09	SCD/NQO1/ENO1/FBP1/OAZ1/PSMB6/PSMB8/CD74/VCP/PSMD8/PSMA7/FDFT1/INSIG1/PTAFR/PSMB5/SREBF1/PPP1CA/EIF6/PSMB4/PSMC5/PSME2/PSMB9/FASN/ERLIN1/SLC4A4/FDPS/RDH10/PSMB7/PSMC3/RAN/PMVK/SOD1/PSMB2/SEC13/PSMB1/PSME1/PSMD2/DHCR7/PSMB3/PSMD1/LPCAT3/PSMD13/PSMA4/PSMC4/IDI1/PSMC2/SCAP/MID1IP1/PSMA3/PSMD4/MVD/TM7SF2/ADIPOR1/PARK7/PSMF1/ADIPOR2/PSMD3	57
GO:0071347	GO:0071347	cellular response to interleukin-1	33/974	180/18862	1.79774e-10	1.16853e-08	9.95453e-09	PSMB6/PSMB8/UBB/PSMD8/PSMA7/PSMB5/UBC/UBA52/UPF1/PSMB4/PSMC5/RBX1/PSME2/PSMB9/PSMB7/PSMC3/UBE2N/PSMB2/PSMB1/PSME1/PSMD2/IRAK1/PSMB3/RPS27A/PSMD1/PSMD13/PSMA4/PSMC4/PSMC2/PSMA3/PSMD4/PSMF1/PSMD3	33
GO:0034340	GO:0034340	response to type I interferon	24/974	101/18862	2.27187e-10	1.46224e-08	1.24566e-08	IFI27/IFI6/IFITM3/IFITM2/MX1/HLA-A/ISG15/HLA-C/HLA-B/IFITM1/XAF1/HLA-E/PSMB8/BST2/OAS1/OAS3/OAS2/IRF7/SAMHD1/HSP90AB1/HLA-F/IRAK1/HLA-G/STAT1	24
GO:0030968	GO:0030968	endoplasmic reticulum unfolded protein response	27/974	127/18862	2.60868e-10	1.66272e-08	1.41645e-08	AGR2/XBP1/HSPA5/CALR/PDIA6/CREB3L2/VCP/CCND1/CREB3L1/SERP1/STUB1/SSR1/SRPRB/CANX/YIF1A/TMED2/SEC31A/HYOU1/RACK1/GFPT1/ATP6V0D1/ERMP1/MYDGF/EIF2AK3/DNAJC3/ATF3/ATF4	27
GO:0045089	GO:0045089	positive regulation of innate immune response	37/974	223/18862	2.83336e-10	1.78856e-08	1.52365e-08	MUC1/HLA-E/PSMB6/PSMB8/RPS19/PSMD8/PSMA7/PSMB5/IRF7/PSMB4/PSMC5/PSME2/PSMB9/MUC20/PSMB7/PSMC3/HLA-F/PARP9/PSMB2/PSMB1/PSME1/PSMD2/HLA-G/PSMB3/PSMD1/XRCC6/PSMD13/PSMA4/PSMC4/NECTIN2/PLSCR1/PSMC2/PSMA3/PSMD4/PSMF1/PQBP1/PSMD3	37
GO:0033209	GO:0033209	tumor necrosis factor-mediated signaling pathway	32/974	174/18862	3.11954e-10	1.95046e-08	1.66157e-08	GSTP1/PSMB6/PSMB8/KRT18/PSMD8/PSMA7/PSMB5/PSMB4/PSMC5/PSME2/PSMB9/PSMB7/PSMC3/KRT8/ACTN4/TXNDC17/PSMB2/PSMB1/PSME1/PSMD2/PSMB3/STAT1/PSMD1/RACK1/PSMD13/PSMA4/PSMC4/PSMC2/PSMA3/PSMD4/PSMF1/PSMD3	32
GO:2000027	GO:2000027	regulation of animal organ morphogenesis	32/974	176/18862	4.22474e-10	2.61655e-08	2.229e-08	TACSTD2/PSMB6/PSMB8/PSMD8/CDC42/PSMA7/PSMB5/PSMB4/PSMC5/PSME2/AP2S1/PSMB9/RHOA/PSMB7/RAC1/PSMC3/CLTC/PSMB2/PSMB1/PSME1/PSMD2/PSMB3/PSMD1/PSMD13/PSMA4/PSMC4/AP2M1/PSMC2/PSMA3/PSMD4/PSMF1/PSMD3	32
GO:0002218	GO:0002218	activation of innate immune response	29/974	148/18862	4.46747e-10	2.74102e-08	2.33504e-08	MUC1/PSMB6/PSMB8/PSMD8/PSMA7/PSMB5/PSMB4/PSMC5/PSME2/PSMB9/MUC20/PSMB7/PSMC3/PSMB2/PSMB1/PSME1/PSMD2/PSMB3/PSMD1/XRCC6/PSMD13/PSMA4/PSMC4/PSMC2/PSMA3/PSMD4/PSMF1/PQBP1/PSMD3	29
GO:0070126	GO:0070126	mitochondrial translational termination	22/974	89/18862	5.66298e-10	3.44236e-08	2.93249e-08	MRPS15/MRPS18B/MRPS34/MRPL27/MRPL52/MRPL41/MRPS26/MRPL40/AURKAIP1/MRPL14/MRPL20/GADD45GIP1/MRPS18A/MRPL57/MRPL17/MRPL21/MRPL33/MRPS7/MRPL43/MRPS11/MRPS12/MRPL51	22
GO:0043624	GO:0043624	cellular protein complex disassembly	36/974	221/18862	8.30475e-10	5.0019e-08	4.26105e-08	HSPA8/GSN/CFL1/MRPS15/MRPS18B/UPF1/MRPS34/MTPN/MRPL27/MRPL52/MRPL41/MRPS26/MRPL40/AURKAIP1/MRPL14/MRPL20/GADD45GIP1/DSTN/MRPS18A/RDX/MRPL57/VILL/APEH/MRPL17/MRPL21/CAPZB/MRPL33/MRPS7/MRPL43/MRPS11/MID1IP1/GSPT1/TRMT112/CAPZA1/MRPS12/MRPL51	36
GO:0002833	GO:0002833	positive regulation of response to biotic stimulus	39/974	258/18862	1.54485e-09	9.21997e-08	7.85436e-08	GRN/HLA-DRB1/MUC1/HLA-E/PSMB6/PSMB8/RPS19/PSMD8/PSMA7/PSMB5/IRF7/PSMB4/PSMC5/PSME2/PSMB9/MUC20/PSMB7/PSMC3/HLA-F/PARP9/PSMB2/PSMB1/PSME1/PSMD2/HLA-G/PSMB3/PSMD1/XRCC6/PSMD13/PSMA4/PSMC4/NECTIN2/PLSCR1/PSMC2/PSMA3/PSMD4/PSMF1/PQBP1/PSMD3	39
GO:0090263	GO:0090263	positive regulation of canonical Wnt signaling pathway	28/974	147/18862	1.74784e-09	1.03375e-07	8.80634e-08	PSMB6/PSMB8/VCP/PSMD8/PSMA7/PSMB5/SCEL/PSMB4/PSMC5/PSME2/PSMB9/PSMB7/PSMC3/PSMB2/PSMB1/PSME1/PSMD2/PSMB3/PSMD1/PSMD13/PSMA4/PSMC4/PSMC2/PSMA3/PSMD4/ATP6AP2/PSMF1/PSMD3	28
GO:0050792	GO:0050792	regulation of viral process	32/974	186/18862	1.7895e-09	1.04893e-07	8.93572e-08	IFITM3/IFITM2/MX1/ISG15/IFITM1/LY6E/P4HB/SLPI/HLA-DRB1/CD74/BST2/OAS1/GSN/OAS3/OAS2/HACD3/RAB7A/POLR2L/CHMP2A/STAT1/EIF2AK2/SNF8/POLR2I/CHMP3/POLR2F/TSG101/NECTIN2/PLSCR1/TRIM14/POLR2K/GTF2F1/POLR2G	32
GO:0043903	GO:0043903	regulation of biological process involved in symbiotic interaction	33/974	197/18862	2.02221e-09	1.17485e-07	1.00084e-07	IFITM3/IFITM2/MX1/ISG15/IFITM1/LY6E/P4HB/SLPI/HLA-DRB1/CD74/BST2/OAS1/GSN/OAS3/OAS2/HACD3/RAB7A/POLR2L/CHMP2A/STAT1/FUCA2/EIF2AK2/SNF8/POLR2I/CHMP3/POLR2F/TSG101/NECTIN2/PLSCR1/TRIM14/POLR2K/GTF2F1/POLR2G	33
GO:0042776	GO:0042776	mitochondrial ATP synthesis coupled proton transport	11/974	22/18862	2.7481e-09	1.58257e-07	1.34817e-07	ATP5F1B/ATP5F1A/ATP5F1E/ATP5MG/ATP5MC2/ATP5ME/ATP5PO/ATP5MC3/ATP5PD/STOML2/ATP5MC1	11
GO:0002244	GO:0002244	hematopoietic progenitor cell differentiation	29/974	161/18862	3.47048e-09	1.98119e-07	1.68775e-07	PSMB6/PSMB8/PSMD8/PSMA7/PSMB5/PSMB4/PSMC5/PSME2/PSMB9/PSMB7/PSMC3/RBM47/PSMB2/PSMB1/PSME1/PSMD2/PSMB3/EIF2AK2/PSMD1/HSPA9/PSMD13/PSMA4/PSMC4/PSMC2/PSMA3/PSMD4/EEF2/PSMF1/PSMD3	29
GO:1990748	GO:1990748	cellular detoxification	24/974	115/18862	3.78963e-09	2.14473e-07	1.82707e-07	S100A9/GSTP1/GPX2/DUOX2/NQO1/AKR1A1/PRDX1/CD36/PRDX5/AKR1B10/PTGES/GPX4/GSTK1/TXNDC17/SOD1/MGST2/RDH11/PRDX2/PRDX4/PRDX6/TXN/PARK7/GSR/SELENOW	24
GO:0007006	GO:0007006	mitochondrial membrane organization	27/974	144/18862	4.86684e-09	2.73084e-07	2.32636e-07	ATP5F1B/SFN/ATP5F1A/ATP5F1E/NDUFA13/ATP5MG/YWHAB/CALM3/ALKBH7/TIMM13/ATP5MC2/SLC25A5/ATP5ME/CALM1/MPV17L/ROMO1/ATP5PO/ATP5MC3/ATP5PD/BCL2L1/MFN2/HSPA4/HSPA9/CHCHD10/ATP5MC1/IMMT/YWHAZ	27
GO:0019886	GO:0019886	antigen processing and presentation of exogenous peptide antigen via MHC class II	22/974	99/18862	4.91138e-09	2.73247e-07	2.32776e-07	CTSD/HLA-DRB5/DYNLL1/HLA-DRB1/CD74/HLA-DPA1/ARF1/DYNLL2/AP2S1/RAB7A/CLTA/HLA-DRA/CLTC/CANX/CTSS/SEC31A/SEC13/CAPZB/AP2M1/HLA-DMA/SAR1B/CAPZA1	22
GO:0006066	GO:0006066	alcohol metabolic process	48/974	373/18862	5.1167e-09	2.82278e-07	2.40469e-07	SCD/DHCR24/SORD/TPI1/AKR1A1/LDLR/DEGS2/ADH1C/FDFT1/INSIG1/AKR1B10/PTAFR/HDLBP/SREBF1/SPTLC2/SNX17/PLPP2/MSMO1/AKR1C1/FASN/ERLIN1/ALDH1A1/CALM1/FDPS/RDH10/EBP/IDH2/RAN/ASAH1/PMVK/SOD1/IDH3G/RETSAT/ALDH3B2/RDH11/DHCR7/PLPP1/GDPD3/LPCAT3/ACLY/IDI1/GDE1/SCAP/MVD/ALDH3A2/TM7SF2/PARK7/CYB5R3	48
GO:0045088	GO:0045088	regulation of innate immune response	43/974	315/18862	5.52199e-09	3.02099e-07	2.57354e-07	HLA-A/HLA-B/GRN/MUC1/HLA-E/PSMB6/PSMB8/RPS19/PSMD8/PSMA7/PSMB5/IRF7/SAMHD1/PSMB4/PSMC5/PSME2/HSP90AB1/PSMB9/MUC20/PSMB7/PSMC3/HLA-F/PARP9/PSMB2/PSMB1/PSME1/PSMD2/HLA-G/PSMB3/STAT1/PSMD1/XRCC6/PSMD13/PSMA4/PSMC4/NECTIN2/PLSCR1/PSMC2/PSMA3/PSMD4/PSMF1/PQBP1/PSMD3	43
GO:0032984	GO:0032984	protein-containing complex disassembly	44/974	328/18862	6.30397e-09	3.42029e-07	2.9137e-07	VAMP8/HSPA8/GSN/VCP/CFL1/MRPS15/MRPS18B/PPP1CA/UPF1/MRPS34/MTPN/MRPL27/MRPL52/MRPL41/MRPS26/MRPL40/AURKAIP1/MRPL14/FYCO1/MRPL20/GADD45GIP1/HMGA1/DSTN/MRPS18A/CHMP2A/RDX/MRPL57/CHMP3/VILL/APEH/MRPL17/MRPL21/CAPZB/TSG101/MRPL33/MRPS7/MRPL43/MRPS11/MID1IP1/GSPT1/TRMT112/CAPZA1/MRPS12/MRPL51	44
GO:0006888	GO:0006888	endoplasmic reticulum to Golgi vesicle-mediated transport	33/974	206/18862	6.442e-09	3.43835e-07	2.92908e-07	DYNLL1/LMAN2/CREB3L2/VCP/INSIG1/ARF1/TMED9/DYNLL2/RAB1B/TMED3/ARF4/COPE/COPB2/COPZ1/YIF1A/TMED2/KDELR2/SEC31A/SEC13/KDELR1/HYOU1/TMED10/COPG1/CAPZB/CD59/SCAP/SAR1B/TFG/CNIH4/CAPZA1/YIPF5/TRAPPC3/TMED1	33
GO:0070555	GO:0070555	response to interleukin-1	33/974	206/18862	6.442e-09	3.43835e-07	2.92908e-07	PSMB6/PSMB8/UBB/PSMD8/PSMA7/PSMB5/UBC/UBA52/UPF1/PSMB4/PSMC5/RBX1/PSME2/PSMB9/PSMB7/PSMC3/UBE2N/PSMB2/PSMB1/PSME1/PSMD2/IRAK1/PSMB3/RPS27A/PSMD1/PSMD13/PSMA4/PSMC4/PSMC2/PSMA3/PSMD4/PSMF1/PSMD3	33
GO:0002484	GO:0002484	antigen processing and presentation of endogenous peptide antigen via MHC class I via ER pathway	7/974	8/18862	7.32905e-09	3.84922e-07	3.27909e-07	HLA-A/HLA-C/HLA-B/HLA-E/AZGP1/HLA-F/HLA-G	7
GO:0002486	GO:0002486	antigen processing and presentation of endogenous peptide antigen via MHC class I via ER pathway, TAP-independent	7/974	8/18862	7.32905e-09	3.84922e-07	3.27909e-07	HLA-A/HLA-C/HLA-B/HLA-E/AZGP1/HLA-F/HLA-G	7
GO:0034341	GO:0034341	response to interferon-gamma	32/974	197/18862	7.706e-09	4.01507e-07	3.42038e-07	IFITM3/IFITM2/HLA-DRB5/HLA-A/HLA-C/GAPDH/HLA-B/IFITM1/HLA-DRB1/HLA-E/B2M/CD74/BST2/OAS1/GSN/OAS3/OAS2/CDC42/ASS1/HLA-DPA1/PTAFR/IRF7/HSP90AB1/HLA-DRA/CXCL16/HLA-F/PARP9/HLA-G/STAT1/VAMP3/ACTR2/ACTR3	32
GO:0045540	GO:0045540	regulation of cholesterol biosynthetic process	15/974	48/18862	9.77153e-09	5.01173e-07	4.26942e-07	SCD/FDFT1/SREBF1/FASN/ERLIN1/FDPS/RAN/PMVK/SOD1/DHCR7/LPCAT3/IDI1/SCAP/MVD/TM7SF2	15
GO:0106118	GO:0106118	regulation of sterol biosynthetic process	15/974	48/18862	9.77153e-09	5.01173e-07	4.26942e-07	SCD/FDFT1/SREBF1/FASN/ERLIN1/FDPS/RAN/PMVK/SOD1/DHCR7/LPCAT3/IDI1/SCAP/MVD/TM7SF2	15
GO:0002495	GO:0002495	antigen processing and presentation of peptide antigen via MHC class II	22/974	103/18862	1.07162e-08	5.45365e-07	4.64589e-07	CTSD/HLA-DRB5/DYNLL1/HLA-DRB1/CD74/HLA-DPA1/ARF1/DYNLL2/AP2S1/RAB7A/CLTA/HLA-DRA/CLTC/CANX/CTSS/SEC31A/SEC13/CAPZB/AP2M1/HLA-DMA/SAR1B/CAPZA1	22
GO:0038095	GO:0038095	Fc-epsilon receptor signaling pathway	29/974	169/18862	1.0905e-08	5.50702e-07	4.69136e-07	PSMB6/PSMB8/PSMD8/PSMA7/PSMB5/PSMB4/PSMC5/PSME2/PSMB9/CALM1/PSMB7/RAC1/PSMC3/PSMB2/FOS/PSMB1/PSME1/PSMD2/PSMB3/PSMD1/PSMD13/PSMA4/PSMC4/JUN/PSMC2/PSMA3/PSMD4/PSMF1/PSMD3	29
GO:0002504	GO:0002504	antigen processing and presentation of peptide or polysaccharide antigen via MHC class II	22/974	104/18862	1.29378e-08	6.45806e-07	5.50153e-07	CTSD/HLA-DRB5/DYNLL1/HLA-DRB1/CD74/HLA-DPA1/ARF1/DYNLL2/AP2S1/RAB7A/CLTA/HLA-DRA/CLTC/CANX/CTSS/SEC31A/SEC13/CAPZB/AP2M1/HLA-DMA/SAR1B/CAPZA1	22
GO:0097237	GO:0097237	cellular response to toxic substance	24/974	122/18862	1.2985e-08	6.45806e-07	5.50153e-07	S100A9/GSTP1/GPX2/DUOX2/NQO1/AKR1A1/PRDX1/CD36/PRDX5/AKR1B10/PTGES/GPX4/GSTK1/TXNDC17/SOD1/MGST2/RDH11/PRDX2/PRDX4/PRDX6/TXN/PARK7/GSR/SELENOW	24
GO:0007007	GO:0007007	inner mitochondrial membrane organization	16/974	56/18862	1.33902e-08	6.60952e-07	5.63056e-07	ATP5F1B/ATP5F1A/ATP5F1E/NDUFA13/ATP5MG/TIMM13/ATP5MC2/ATP5ME/ROMO1/ATP5PO/ATP5MC3/ATP5PD/HSPA9/CHCHD10/ATP5MC1/IMMT	16
GO:0010389	GO:0010389	regulation of G2/M transition of mitotic cell cycle	32/974	203/18862	1.62411e-08	7.89801e-07	6.7282e-07	DYNLL1/TUBB/PSMB6/PSMB8/TUBB4B/PSMD8/PSMA7/CCND1/PSMB5/SSNA1/PSMB4/PSMC5/RBX1/PSME2/PSMB9/PSMB7/PSMC3/PSMB2/PSMB1/PSME1/PSMD2/PSMB3/PSMD1/RAB11A/PSMD13/PSMA4/PSMC4/PSMC2/PSMA3/PSMD4/PSMF1/PSMD3	32
GO:0046890	GO:0046890	regulation of lipid biosynthetic process	32/974	203/18862	1.62411e-08	7.89801e-07	6.7282e-07	SCD/TSPO/ACSL3/CD74/LDLR/ATP1A1/FDFT1/INSIG1/CHP1/C3/SREBF1/EIF6/CAPN2/FASN/ERLIN1/FDPS/RDH10/RAN/ASAH1/PMVK/SOD1/ORMDL2/DHCR7/RACK1/LPCAT3/IDI1/SCAP/MID1IP1/MVD/TM7SF2/ADIPOR1/ADIPOR2	32
GO:0046390	GO:0046390	ribose phosphate biosynthetic process	31/974	195/18862	2.21674e-08	1.07007e-06	9.11576e-07	SCD/ENO1/TKT/PKM/ATP5F1B/ACSL3/ATP5F1A/VCP/APRT/ATP5F1E/NME1/ATP5MG/ATP5MC2/AK2/FASN/ATP5ME/PPCS/ATP5PO/ATP5MC3/ATP5PD/MPC2/SLC25A1/PYGL/STOML2/ACLY/ATIC/PDHA1/PPT1/ATP5MC1/ACSL1/PAPSS1	31
GO:0006520	GO:0006520	cellular amino acid metabolic process	43/974	331/18862	2.4418e-08	1.16283e-06	9.90601e-07	NQO1/ASRGL1/OAZ1/PSMB6/PSMB8/PSMD8/PSMA7/ASS1/PSMB5/PPA1/AHCY/PSMB4/PSMC5/TST/PSME2/PSMB9/GOT2/PSMB7/HSD17B10/PSMC3/GLUL/PSMB2/PSMB1/MPST/PSME1/PSMD2/SERINC3/PSMB3/ADI1/PSMD1/GFPT1/PSMD13/PSMA4/PSMC4/PSMC2/PSMA3/PSMD4/PARK7/PSMF1/GSS/PSMD3/FARSA/ATF4	43
GO:0009152	GO:0009152	purine ribonucleotide biosynthetic process	29/974	175/18862	2.44434e-08	1.16283e-06	9.90601e-07	SCD/ENO1/PKM/ATP5F1B/ACSL3/ATP5F1A/VCP/APRT/ATP5F1E/NME1/ATP5MG/ATP5MC2/AK2/FASN/ATP5ME/PPCS/ATP5PO/ATP5MC3/ATP5PD/MPC2/SLC25A1/STOML2/ACLY/ATIC/PDHA1/PPT1/ATP5MC1/ACSL1/PAPSS1	29
GO:0002429	GO:0002429	immune response-activating cell surface receptor signaling pathway	55/974	481/18862	2.71004e-08	1.27082e-06	1.08259e-06	HLA-DRB5/HLA-A/HLA-DRB1/MUC1/PSMB6/PSMB8/PHPT1/PSMD8/CDC42/PSMA7/ACTG1/HLA-DPA1/PSMB5/ACTB/BRK1/PSMB4/PSMC5/PSME2/HSP90AB1/PSMB9/ARPC3/HLA-DRA/MUC20/PSMB7/RAC1/PSMC3/UBE2N/LGALS3/ARPC1B/PSMB2/PSMB1/PSME1/PSMD2/PSMB3/BAG6/PSMD1/STOML2/PSMD13/PSMA4/TNFRSF21/PSMC4/NECTIN2/PLSCR1/ARPC4/ACTR2/ARPC2/PSMC2/PSMA3/PSMD4/ARPC5/BTN3A2/PSMF1/ACTR3/PSMD3/DUSP3	55
GO:0002757	GO:0002757	immune response-activating signal transduction	55/974	481/18862	2.71004e-08	1.27082e-06	1.08259e-06	HLA-DRB5/HLA-A/HLA-DRB1/MUC1/PSMB6/PSMB8/PHPT1/PSMD8/CDC42/PSMA7/ACTG1/HLA-DPA1/PSMB5/ACTB/BRK1/PSMB4/PSMC5/PSME2/HSP90AB1/PSMB9/ARPC3/HLA-DRA/MUC20/PSMB7/RAC1/PSMC3/UBE2N/LGALS3/ARPC1B/PSMB2/PSMB1/PSME1/PSMD2/PSMB3/BAG6/PSMD1/STOML2/PSMD13/PSMA4/TNFRSF21/PSMC4/NECTIN2/PLSCR1/ARPC4/ACTR2/ARPC2/PSMC2/PSMA3/PSMD4/ARPC5/BTN3A2/PSMF1/ACTR3/PSMD3/DUSP3	55
GO:0002480	GO:0002480	antigen processing and presentation of exogenous peptide antigen via MHC class I, TAP-independent	7/974	9/18862	3.15017e-08	1.46673e-06	1.24949e-06	HLA-A/HLA-C/HLA-B/HLA-E/B2M/HLA-F/HLA-G	7
GO:1903311	GO:1903311	regulation of mRNA metabolic process	43/974	334/18862	3.18447e-08	1.47226e-06	1.25419e-06	HSPA8/PSMB6/PSMB8/UBB/PSMD8/PSMA7/PSMB5/HSPB1/UBC/UBA52/HNRNPC/YWHAB/YBX1/UPF1/PSMB4/PSMC5/PSME2/PSMB9/PSMB7/PSMC3/SAP18/PSMB2/PSMB1/PSME1/PSMD2/PSMB3/RPS27A/PUF60/PRDX6/PSMD1/PSMD13/PSMA4/PSMC4/PSMC2/PSMA3/PSMD4/EIF4G1/POLR2G/PSMF1/CTR9/YWHAZ/PSMD3/HNRNPM	43
GO:0048193	GO:0048193	Golgi vesicle transport	46/974	372/18862	3.67409e-08	1.67585e-06	1.42763e-06	DYNLL1/VAMP8/LMAN2/ACSL3/CREB3L2/KRT18/VCP/INSIG1/ARF1/TMED9/DYNLL2/RAB1B/TMED3/SCAMP2/ARF4/COPE/COPB2/COPZ1/SURF4/RAB10/TAPBP/YIF1A/TMED2/KDELR2/SEC31A/SEC13/VAMP5/KDELR1/HYOU1/SCAMP3/RAB8A/TMED10/RACK1/COPG1/AMN/VAMP3/CAPZB/CD59/SCAP/SAR1B/TFG/CNIH4/CAPZA1/YIPF5/TRAPPC3/TMED1	46
GO:0098754	GO:0098754	detoxification	25/974	138/18862	3.67589e-08	1.67585e-06	1.42763e-06	S100A9/GSTP1/GPX2/DUOX2/NQO1/AKR1A1/PRDX1/CD36/PRDX5/AKR1B10/PTGES/GPX4/GSTK1/TXNDC17/SOD1/MGST2/RDH11/PRDX2/PRDX4/PRDX6/TXN/SLC15A2/PARK7/GSR/SELENOW	25
GO:0015985	GO:0015985	energy coupled proton transport, down electrochemical gradient	11/974	27/18862	4.00009e-08	1.79867e-06	1.53226e-06	ATP5F1B/ATP5F1A/ATP5F1E/ATP5MG/ATP5MC2/ATP5ME/ATP5PO/ATP5MC3/ATP5PD/STOML2/ATP5MC1	11
GO:0015986	GO:0015986	ATP synthesis coupled proton transport	11/974	27/18862	4.00009e-08	1.79867e-06	1.53226e-06	ATP5F1B/ATP5F1A/ATP5F1E/ATP5MG/ATP5MC2/ATP5ME/ATP5PO/ATP5MC3/ATP5PD/STOML2/ATP5MC1	11
GO:0000209	GO:0000209	protein polyubiquitination	43/974	337/18862	4.13658e-08	1.84739e-06	1.57377e-06	IFI27/PSMB6/PSMB8/FBXW5/UBB/ANAPC11/PSMD8/PSMA7/PSMB5/UBC/DTX3L/UBA52/OTUB1/PSMB4/PSMC5/RBX1/PSME2/STUB1/PSMB9/UBE2L6/ANAPC13/PSMB7/PSMC3/UBE2L3/UBE2N/HERC6/PSMB2/PSMB1/PSME1/PSMD2/PSMB3/RPS27A/PSMD1/PSMD13/PSMA4/RNF187/PSMC4/TRIM14/PSMC2/PSMA3/PSMD4/PSMF1/PSMD3	43
GO:0098869	GO:0098869	cellular oxidant detoxification	21/974	102/18862	4.55302e-08	2.01963e-06	1.7205e-06	S100A9/GSTP1/GPX2/DUOX2/NQO1/PRDX1/CD36/PRDX5/PTGES/GPX4/GSTK1/TXNDC17/SOD1/MGST2/PRDX2/PRDX4/PRDX6/TXN/PARK7/GSR/SELENOW	21
GO:0006643	GO:0006643	membrane lipid metabolic process	32/974	215/18862	6.5482e-08	2.88516e-06	2.45783e-06	FUT2/B4GALT5/DEGS2/FUT6/PSAP/SPTLC2/SERINC2/A4GALT/GPAA1/HACD3/GM2A/CERS6/PLPP2/GLTP/SERINC1/FUT3/ASAH1/ORMDL2/SERINC3/MGST2/ALDH3B2/PIGT/PLPP1/RACK1/SUMF2/CTSA/ALDH3A2/PPT1/PYURF/STS/FUCA1/NEU1	32
GO:0009636	GO:0009636	response to toxic substance	34/974	239/18862	7.93477e-08	3.47278e-06	2.95842e-06	S100A9/GSTP1/SLC6A14/GPX2/DUOX2/NQO1/AKR1A1/PRDX1/CD36/SDC1/PRDX5/ASS1/AKR1B10/PTGES/GPX4/GSTK1/TXNDC17/EPHX1/SOD1/FOS/MPST/MGST2/RDH11/PRDX2/PRDX4/PRDX6/TXN/SLC15A2/PARK7/GSR/AHR/PON2/SELENOW/ATF4	34
GO:0002831	GO:0002831	regulation of response to biotic stimulus	49/974	420/18862	8.39918e-08	3.6517e-06	3.11083e-06	HLA-A/SPINK5/HLA-B/GRN/HLA-DRB1/MUC1/HLA-E/PSMB6/PSMB8/CD36/RPS19/PSMD8/PSMA7/PSMB5/DTX3L/IRF7/SAMHD1/PSMB4/PSMC5/PSME2/HSP90AB1/PSMB9/MUC20/PSMB7/PSMC3/HLA-F/PARP9/PSMB2/PSMB1/PSME1/PSMD2/PRDX2/HLA-G/PSMB3/STAT1/PSMD1/XRCC6/PSMD13/PSMA4/PSMC4/NECTIN2/PLSCR1/TSPAN6/PSMC2/PSMA3/PSMD4/PSMF1/PQBP1/PSMD3	49
GO:0032543	GO:0032543	mitochondrial translation	24/974	134/18862	8.60208e-08	3.71531e-06	3.16502e-06	TUFM/MRPS15/MRPS18B/MRPS34/MRPL27/MRPL52/MRPL41/MRPS26/MRPL40/COA3/AURKAIP1/MRPL14/MRPL20/GADD45GIP1/MRPS18A/MRPL57/MRPL17/MRPL21/MRPL33/MRPS7/MRPL43/MRPS11/MRPS12/MRPL51	24
GO:0052126	GO:0052126	movement in host environment	28/974	175/18862	9.17506e-08	3.93688e-06	3.35377e-06	IFITM3/SERPINB3/IFITM2/IFITM1/VAMP8/LY6E/P4HB/HLA-DRB1/CD74/PHB/LDLR/GSN/SLC1A5/RPSA/RAB7A/ANPEP/CHMP2A/FUCA2/SCARB2/BSG/CHMP3/SLC52A2/TSG101/NECTIN2/PLSCR1/F11R/TRIM14/IDE	28
GO:0042407	GO:0042407	cristae formation	12/974	35/18862	9.29892e-08	3.96412e-06	3.37698e-06	ATP5F1B/ATP5F1A/ATP5F1E/ATP5MG/ATP5MC2/ATP5ME/ATP5PO/ATP5MC3/ATP5PD/CHCHD10/ATP5MC1/IMMT	12
GO:0006164	GO:0006164	purine nucleotide biosynthetic process	30/974	197/18862	1.0006e-07	4.23802e-06	3.61031e-06	SCD/ENO1/PKM/ATP5F1B/ACSL3/GUK1/ATP5F1A/VCP/APRT/ATP5F1E/NME1/ATP5MG/ATP5MC2/AK2/FASN/ATP5ME/PPCS/ATP5PO/ATP5MC3/ATP5PD/MPC2/SLC25A1/STOML2/ACLY/ATIC/PDHA1/PPT1/ATP5MC1/ACSL1/PAPSS1	30
GO:1902749	GO:1902749	regulation of cell cycle G2/M phase transition	32/974	219/18862	1.01488e-07	4.27097e-06	3.63838e-06	DYNLL1/TUBB/PSMB6/PSMB8/TUBB4B/PSMD8/PSMA7/CCND1/PSMB5/SSNA1/PSMB4/PSMC5/RBX1/PSME2/PSMB9/PSMB7/PSMC3/PSMB2/PSMB1/PSME1/PSMD2/PSMB3/PSMD1/RAB11A/PSMD13/PSMA4/PSMC4/PSMC2/PSMA3/PSMD4/PSMF1/PSMD3	32
GO:0070646	GO:0070646	protein modification by small protein removal	39/974	300/18862	1.06944e-07	4.47189e-06	3.80954e-06	PSMB6/PSMB8/VCP/UBB/PSMD8/PSMA7/PSMB5/UBC/ACTB/UBA52/OTUB1/PSMB4/PSMC5/PSME2/PSMB9/RHOA/PSMB7/PSMC3/PSMB2/TAF10/PSMB1/PSME1/PSMD2/PSMB3/RPS27A/PSMD1/PSMD13/COPS6/PSMA4/PSMC4/PSMC2/PSMA3/NEDD8/PSMD4/GPS1/RAD23B/PARK7/PSMF1/PSMD3	39
GO:0031349	GO:0031349	positive regulation of defense response	44/974	361/18862	1.1058e-07	4.59466e-06	3.91413e-06	S100A9/S100A8/VAMP8/GRN/MUC1/HLA-E/PSMB6/PSMB8/RPS19/PSMD8/PSMA7/PSMB5/C3/IRF7/PSMB4/PSMC5/PSME2/PSMB9/MUC20/PSMB7/PSMC3/HLA-F/PARP9/PSMB2/PSMB1/PSME1/PSMD2/MGST2/HLA-G/PSMB3/PSMD1/XRCC6/PSMD13/PSMA4/PSMC4/NECTIN2/PLSCR1/PSMC2/PSMA3/PSMD4/PARK7/PSMF1/PQBP1/PSMD3	44
GO:0009260	GO:0009260	ribonucleotide biosynthetic process	29/974	188/18862	1.22718e-07	5.06695e-06	4.31647e-06	SCD/ENO1/PKM/ATP5F1B/ACSL3/ATP5F1A/VCP/APRT/ATP5F1E/NME1/ATP5MG/ATP5MC2/AK2/FASN/ATP5ME/PPCS/ATP5PO/ATP5MC3/ATP5PD/MPC2/SLC25A1/STOML2/ACLY/ATIC/PDHA1/PPT1/ATP5MC1/ACSL1/PAPSS1	29
GO:0019216	GO:0019216	regulation of lipid metabolic process	47/974	402/18862	1.44751e-07	5.93933e-06	5.05963e-06	SCD/GOLM1/TSPO/ACSL3/CD36/EDF1/CD74/LDLR/ATP1A1/PSAP/CDC42/FDFT1/INSIG1/CHP1/C3/SREBF1/ARF1/EIF6/CAPN2/STUB1/FASN/ERLIN1/FDPS/RDH10/RAN/ASAH1/PMVK/SOD1/ORMDL2/LAMTOR1/DHCR7/ME1/PLPP1/RACK1/LPCAT3/STOML2/TNFRSF21/PPP2R5A/IDI1/SCAP/MID1IP1/MVD/FHL2/TM7SF2/ADIPOR1/ADIPOR2/ACSL1	47
GO:1902652	GO:1902652	secondary alcohol metabolic process	26/974	158/18862	1.48073e-07	6.0245e-06	5.13219e-06	SCD/DHCR24/LDLR/FDFT1/INSIG1/HDLBP/SREBF1/SNX17/MSMO1/FASN/ERLIN1/FDPS/EBP/IDH2/RAN/PMVK/SOD1/IDH3G/DHCR7/LPCAT3/ACLY/IDI1/SCAP/MVD/TM7SF2/CYB5R3	26
GO:0030177	GO:0030177	positive regulation of Wnt signaling pathway	28/974	179/18862	1.4958e-07	6.0245e-06	5.13219e-06	PSMB6/PSMB8/VCP/PSMD8/PSMA7/PSMB5/SCEL/PSMB4/PSMC5/PSME2/PSMB9/PSMB7/PSMC3/PSMB2/PSMB1/PSME1/PSMD2/PSMB3/PSMD1/PSMD13/PSMA4/PSMC4/PSMC2/PSMA3/PSMD4/ATP6AP2/PSMF1/PSMD3	28
GO:0090090	GO:0090090	negative regulation of canonical Wnt signaling pathway	28/974	179/18862	1.4958e-07	6.0245e-06	5.13219e-06	PSMB6/PSMB8/SLC9A3R1/PSMD8/PSMA7/PSMB5/PSMB4/PSMC5/RBX1/PSME2/PSMB9/PSMB7/PSMC3/PSMB2/PSMB1/PSME1/SOX2/PSMD2/PSMB3/PSMD1/PSMD13/PSMA4/PSMC4/PSMC2/PSMA3/PSMD4/PSMF1/PSMD3	28
GO:0050810	GO:0050810	regulation of steroid biosynthetic process	19/974	91/18862	1.56562e-07	6.22929e-06	5.30664e-06	SCD/TSPO/ATP1A1/FDFT1/INSIG1/SREBF1/FASN/ERLIN1/FDPS/RAN/ASAH1/PMVK/SOD1/DHCR7/LPCAT3/IDI1/SCAP/MVD/TM7SF2	19
GO:0060333	GO:0060333	interferon-gamma-mediated signaling pathway	19/974	91/18862	1.56562e-07	6.22929e-06	5.30664e-06	HLA-DRB5/HLA-A/HLA-C/HLA-B/HLA-DRB1/HLA-E/B2M/OAS1/OAS3/OAS2/HLA-DPA1/PTAFR/IRF7/HSP90AB1/HLA-DRA/HLA-F/PARP9/HLA-G/STAT1	19
GO:0000086	GO:0000086	G2/M transition of mitotic cell cycle	35/974	258/18862	1.6879e-07	6.67534e-06	5.68663e-06	DYNLL1/TUBB/PSMB6/PSMB8/TUBB4B/PSMD8/PSMA7/CCND1/PSMB5/ENSA/SSNA1/PSMB4/CALM3/PSMC5/RBX1/PSME2/PSMB9/CALM1/PSMB7/PSMC3/PSMB2/PSMB1/PSME1/PSMD2/PSMB3/PSMD1/RAB11A/PSMD13/PSMA4/PSMC4/PSMC2/PSMA3/PSMD4/PSMF1/PSMD3	35
GO:0016579	GO:0016579	protein deubiquitination	37/974	283/18862	1.95456e-07	7.68365e-06	6.5456e-06	PSMB6/PSMB8/VCP/UBB/PSMD8/PSMA7/PSMB5/UBC/ACTB/UBA52/OTUB1/PSMB4/PSMC5/PSME2/PSMB9/RHOA/PSMB7/PSMC3/PSMB2/TAF10/PSMB1/PSME1/PSMD2/PSMB3/RPS27A/PSMD1/PSMD13/PSMA4/PSMC4/PSMC2/PSMA3/NEDD8/PSMD4/RAD23B/PARK7/PSMF1/PSMD3	37
GO:0002181	GO:0002181	cytoplasmic translation	20/974	102/18862	2.20855e-07	8.63042e-06	7.35214e-06	PKM/RPL8/RPLP0/RPS28/EIF3I/RPSA/RPL19/RPL18A/EIF3K/RPS29/RPL32/RPS21/RPL30/RPLP2/RPLP1/RPL18/EIF2S2/GSPT1/EIF4G1/EEF2	20
GO:0006839	GO:0006839	mitochondrial transport	36/974	274/18862	2.52329e-07	9.802e-06	8.35019e-06	TSPO/ATP5F1B/SFN/ATP5F1A/ATP5F1E/NDUFA13/SREBF1/ATP5MG/YWHAB/UBL5/TST/ALKBH7/TIMM13/ATP5MC2/SLC25A5/ATP5ME/VDAC1/MPV17L/ROMO1/UBE2L3/ATP5PO/SMDT1/ATP5MC3/ATP5PD/MPC2/SLC25A1/BCL2L1/TIMM17B/MFN2/HSPA4/BAG3/STOML2/CHCHD10/MID1IP1/ATP5MC1/YWHAZ	36
GO:0009165	GO:0009165	nucleotide biosynthetic process	35/974	264/18862	2.96768e-07	1.14605e-05	9.76303e-06	SCD/ENO1/PKM/ATP5F1B/ACSL3/GUK1/ATP5F1A/VCP/NAPRT/APRT/ATP5F1E/NME1/ATP5MG/ATP5MC2/AK2/FASN/ATP5ME/PPCS/IDH2/ATP5PO/NAXE/ATP5MC3/ATP5PD/PARP9/MPC2/SLC25A1/ME1/STOML2/ACLY/ATIC/PDHA1/PPT1/ATP5MC1/ACSL1/PAPSS1	35
GO:0043161	GO:0043161	proteasome-mediated ubiquitin-dependent protein catabolic process	48/974	425/18862	3.025e-07	1.16135e-05	9.89339e-06	IFI27/HSPA5/PSMB6/PSMB8/ELOB/FBXW5/VCP/UBB/ANAPC11/PSMD8/PSMA7/PSMB5/UBC/UBA52/PSMB4/PSMC5/RBX1/PSME2/HSP90AB1/STUB1/PSMB9/ERLIN1/PSMB7/PSMC3/AUP1/DNAJB2/PSMB2/SEC61B/PSMB1/PSME1/PSMD2/PSMB3/RPS27A/NSFL1C/BAG6/PSMD1/RACK1/PSMD13/PSMA4/RNF187/PSMC4/PSMC2/PSMA3/PSMD4/RAD23B/PARK7/PSMF1/PSMD3	48
GO:0006984	GO:0006984	ER-nucleus signaling pathway	14/974	53/18862	3.17662e-07	1.21247e-05	1.03289e-05	AGR2/XBP1/HSPA5/CALR/INSIG1/SREBF1/ERLIN1/TMED2/LPCAT3/SCAP/EIF2AK3/ATF3/ATF4/TMCO1	14
GO:0090181	GO:0090181	regulation of cholesterol metabolic process	15/974	61/18862	3.35413e-07	1.27185e-05	1.08347e-05	SCD/FDFT1/SREBF1/FASN/ERLIN1/FDPS/RAN/PMVK/SOD1/DHCR7/LPCAT3/IDI1/SCAP/MVD/TM7SF2	15
GO:0072522	GO:0072522	purine-containing compound biosynthetic process	30/974	208/18862	3.37094e-07	1.27185e-05	1.08347e-05	SCD/ENO1/PKM/ATP5F1B/ACSL3/GUK1/ATP5F1A/VCP/APRT/ATP5F1E/NME1/ATP5MG/ATP5MC2/AK2/FASN/ATP5ME/PPCS/ATP5PO/ATP5MC3/ATP5PD/MPC2/SLC25A1/STOML2/ACLY/ATIC/PDHA1/PPT1/ATP5MC1/ACSL1/PAPSS1	30
GO:0140053	GO:0140053	mitochondrial gene expression	26/974	165/18862	3.56633e-07	1.33788e-05	1.13972e-05	TUFM/MRPS15/MRPS18B/MRPS34/MRPL27/MRPL52/MRPL41/MRPS26/MRPL40/COA3/AURKAIP1/MRPL14/HSD17B10/MRPL20/GADD45GIP1/MRPS18A/MRPL57/MRPL17/MRPL21/MRPL33/MRPS7/CHCHD10/MRPL43/MRPS11/MRPS12/MRPL51	26
GO:1901293	GO:1901293	nucleoside phosphate biosynthetic process	35/974	267/18862	3.90439e-07	1.45638e-05	1.24067e-05	SCD/ENO1/PKM/ATP5F1B/ACSL3/GUK1/ATP5F1A/VCP/NAPRT/APRT/ATP5F1E/NME1/ATP5MG/ATP5MC2/AK2/FASN/ATP5ME/PPCS/IDH2/ATP5PO/NAXE/ATP5MC3/ATP5PD/PARP9/MPC2/SLC25A1/ME1/STOML2/ACLY/ATIC/PDHA1/PPT1/ATP5MC1/ACSL1/PAPSS1	35
GO:0000028	GO:0000028	ribosomal small subunit assembly	9/974	21/18862	4.21265e-07	1.54503e-05	1.31619e-05	RPS19/RPS5/RPS28/RPSA/RPS15/RPS14/RPS27L/MRPS7/MRPS11	9
GO:0006123	GO:0006123	mitochondrial electron transport, cytochrome c to oxygen	9/974	21/18862	4.21265e-07	1.54503e-05	1.31619e-05	COX6B1/NDUFA4/COX5A/COX6A1/COX5B/COX7C/COX8A/COX7B/COX4I1	9
GO:0019646	GO:0019646	aerobic electron transport chain	9/974	21/18862	4.21265e-07	1.54503e-05	1.31619e-05	COX6B1/NDUFA4/COX5A/COX6A1/COX5B/COX7C/COX8A/COX7B/COX4I1	9
GO:0046165	GO:0046165	alcohol biosynthetic process	25/974	156/18862	4.29918e-07	1.56801e-05	1.33576e-05	SCD/DHCR24/FDFT1/INSIG1/PTAFR/SREBF1/SPTLC2/MSMO1/FASN/ERLIN1/FDPS/EBP/RAN/ASAH1/PMVK/SOD1/DHCR7/LPCAT3/ACLY/IDI1/SCAP/MVD/TM7SF2/PARK7/CYB5R3	25
GO:0006665	GO:0006665	sphingolipid metabolic process	26/974	167/18862	4.53735e-07	1.64573e-05	1.40197e-05	B4GALT5/DEGS2/FUT6/PSAP/SPTLC2/SERINC2/A4GALT/HACD3/GM2A/CERS6/PLPP2/GLTP/SERINC1/FUT3/ASAH1/ORMDL2/SERINC3/ALDH3B2/PLPP1/RACK1/SUMF2/CTSA/ALDH3A2/PPT1/STS/NEU1	26
GO:0019068	GO:0019068	virion assembly	12/974	40/18862	4.89933e-07	1.76726e-05	1.5055e-05	UBB/UBC/UBA52/RAB1B/VPS28/DDX6/PDCD6IP/CHMP2A/RPS27A/SNF8/CHMP3/TSG101	12
GO:0006081	GO:0006081	cellular aldehyde metabolic process	15/974	63/18862	5.2707e-07	1.89083e-05	1.61077e-05	TPI1/TKT/AKR1A1/ALDH3A1/TALDO1/AKR1C1/ALDH1A1/PNKD/GOT2/RDH10/IDH2/RDH11/ALDH9A1/ALDH3A2/PARK7	15
GO:0009150	GO:0009150	purine ribonucleotide metabolic process	46/974	408/18862	5.60301e-07	1.99912e-05	1.70302e-05	SCD/GAPDH/LDHA/ENO1/FBP1/TPI1/PKM/ATP5F1B/ACSL3/GUK1/ATP5F1A/VCP/DBI/PGK1/APRT/ATP5F1E/NME1/ATP5MG/EIF6/ATP5MC2/AK2/FASN/ATP5ME/SLC4A4/PPCS/HINT1/GPI/ATP5PO/RAN/ATP5MC3/PMVK/ATP5PD/SEC13/MPC2/SLC25A1/ACOT13/STOML2/ACLY/ATIC/PDHA1/MVD/PPT1/ATP5MC1/NT5C2/ACSL1/PAPSS1	46
GO:0034612	GO:0034612	response to tumor necrosis factor	39/974	320/18862	5.80453e-07	2.05982e-05	1.75473e-05	GSTP1/PSMB6/PSMB8/KRT18/PSMD8/PSMA7/ASS1/PSMB5/PSMB4/PSMC5/PSME2/PSMB9/CXCL16/PSMB7/PSMC3/ASAH1/KRT8/ACTN4/TXNDC17/PSMB2/PSMB1/PSME1/PSMD2/PSMB3/STAT1/PSMD1/RACK1/PSMD13/PSMA4/TNFRSF21/PSMC4/PSMC2/PSMA3/PSMD4/PSMF1/GSS/PSMD3/CASP3/ADAM9	39
GO:0019693	GO:0019693	ribose phosphate metabolic process	48/974	435/18862	5.99899e-07	2.11739e-05	1.80377e-05	SCD/GAPDH/LDHA/ENO1/FBP1/TPI1/TKT/PKM/ATP5F1B/ACSL3/GUK1/ATP5F1A/VCP/DBI/PGK1/APRT/ATP5F1E/NME1/ATP5MG/EIF6/ATP5MC2/AK2/FASN/ATP5ME/SLC4A4/PPCS/HINT1/GPI/ATP5PO/RAN/ATP5MC3/PMVK/ATP5PD/SEC13/MPC2/SLC25A1/ACOT13/PYGL/STOML2/ACLY/ATIC/PDHA1/MVD/PPT1/ATP5MC1/NT5C2/ACSL1/PAPSS1	48
GO:0005996	GO:0005996	monosaccharide metabolic process	35/974	272/18862	6.09906e-07	2.1412e-05	1.82405e-05	SORD/GAPDH/FUT2/ENO1/DCXR/FBP1/TPI1/TKT/MDH2/PKM/AKR1A1/TALDO1/OAS1/FUT6/PGD/PGK1/SLC2A1/PPP1CA/MDH1/ALDH1A1/GOT2/SLC25A11/GPI/SLC25A1/FUCA2/PDHA1/GAA/B4GALT1/ADIPOR1/GALE/CYB5A/ATF3/CYB5R3/ATF4/FUCA1	35
GO:0042255	GO:0042255	ribosome assembly	15/974	64/18862	6.55854e-07	2.29026e-05	1.95104e-05	RPS19/RPS5/RPLP0/RPS28/EIF6/RPSA/RPS15/RPS14/RPL23A/MRPL20/RPL10/RPS27L/MRPS7/MRPS11/RPL3	15
GO:0008203	GO:0008203	cholesterol metabolic process	24/974	149/18862	6.6198e-07	2.29278e-05	1.95318e-05	SCD/DHCR24/LDLR/FDFT1/INSIG1/HDLBP/SREBF1/SNX17/MSMO1/FASN/ERLIN1/FDPS/EBP/RAN/PMVK/SOD1/DHCR7/LPCAT3/ACLY/IDI1/SCAP/MVD/TM7SF2/CYB5R3	24
GO:0006754	GO:0006754	ATP biosynthetic process	14/974	56/18862	6.63561e-07	2.29278e-05	1.95318e-05	ENO1/PKM/ATP5F1B/ATP5F1A/VCP/ATP5F1E/ATP5MG/ATP5MC2/ATP5ME/ATP5PO/ATP5MC3/ATP5PD/STOML2/ATP5MC1	14
GO:1990542	GO:1990542	mitochondrial transmembrane transport	20/974	109/18862	6.776e-07	2.32903e-05	1.98407e-05	ATP5F1B/ATP5F1A/ATP5F1E/ATP5MG/TST/ATP5MC2/SLC25A5/ATP5ME/VDAC1/ROMO1/ATP5PO/SMDT1/ATP5MC3/ATP5PD/MPC2/SLC25A1/TIMM17B/STOML2/MID1IP1/ATP5MC1	20
GO:0046718	GO:0046718	viral entry into host cell	23/974	140/18862	7.88333e-07	2.69552e-05	2.29628e-05	IFITM3/SERPINB3/IFITM2/IFITM1/VAMP8/LY6E/P4HB/HLA-DRB1/CD74/PHB/LDLR/GSN/SLC1A5/RPSA/ANPEP/SCARB2/BSG/SLC52A2/NECTIN2/PLSCR1/F11R/TRIM14/IDE	23
GO:0044839	GO:0044839	cell cycle G2/M phase transition	35/974	276/18862	8.62989e-07	2.9355e-05	2.50071e-05	DYNLL1/TUBB/PSMB6/PSMB8/TUBB4B/PSMD8/PSMA7/CCND1/PSMB5/ENSA/SSNA1/PSMB4/CALM3/PSMC5/RBX1/PSME2/PSMB9/CALM1/PSMB7/PSMC3/PSMB2/PSMB1/PSME1/PSMD2/PSMB3/PSMD1/RAB11A/PSMD13/PSMA4/PSMC4/PSMC2/PSMA3/PSMD4/PSMF1/PSMD3	35
GO:0006163	GO:0006163	purine nucleotide metabolic process	48/974	441/18862	8.92331e-07	3.01966e-05	2.57241e-05	SCD/GAPDH/LDHA/ENO1/FBP1/TPI1/PKM/ATP5F1B/ACSL3/GUK1/ATP5F1A/VCP/DBI/PGK1/APRT/ATP5F1E/NME1/ATP5MG/SAMHD1/EIF6/ATP5MC2/AK2/FASN/ATP5ME/SLC4A4/PPCS/HINT1/GPI/ATP5PO/RAN/ATP5MC3/PMVK/ATP5PD/SEC13/MPC2/SLC25A1/DNPH1/ACOT13/STOML2/ACLY/ATIC/PDHA1/MVD/PPT1/ATP5MC1/NT5C2/ACSL1/PAPSS1	48
GO:0052547	GO:0052547	regulation of peptidase activity	49/974	455/18862	9.38249e-07	3.15877e-05	2.69091e-05	S100A9/S100A8/IFI6/PI3/SERPINB3/CTSD/RARRES1/DHCR24/SPINK5/GAPDH/CSTA/GRN/F3/SLPI/CSTB/PSMB8/SFN/BST2/WFDC2/GSN/VCP/PRDX5/ANXA2/C3/NDUFA13/CTSH/PRELID1/CLDN4/CST3/PERP/VSIR/DAP/PSME2/PSMB9/FBLN1/HSPE1/LAMTOR5/SPINT2/PSME1/SOX2/RPS27L/TMED10/RACK1/PSMA3/EIF2AK3/PARK7/PSMF1/UBE2Z/STAT3	49
GO:0051701	GO:0051701	biological process involved in interaction with host	30/974	219/18862	1.03025e-06	3.45082e-05	2.93971e-05	IFITM3/SERPINB3/IFITM2/IFITM1/VAMP8/LY6E/P4HB/HLA-DRB1/CD74/PHB/LDLR/GSN/SLC1A5/RPSA/RAB7A/ANPEP/CHMP2A/BCL2L1/FUCA2/EIF2AK2/SCARB2/BSG/CHMP3/SLC52A2/TSG101/NECTIN2/PLSCR1/F11R/TRIM14/IDE	30
GO:0001916	GO:0001916	positive regulation of T cell mediated cytotoxicity	10/974	29/18862	1.04922e-06	3.4965e-05	2.97862e-05	HLA-A/HLA-B/HLA-DRB1/HLA-E/B2M/AZGP1/HLA-DRA/HLA-F/HLA-G/NECTIN2	10
GO:0019218	GO:0019218	regulation of steroid metabolic process	21/974	122/18862	1.0767e-06	3.56998e-05	3.04122e-05	SCD/TSPO/ATP1A1/FDFT1/INSIG1/SREBF1/STUB1/FASN/ERLIN1/FDPS/RAN/ASAH1/PMVK/SOD1/LAMTOR1/DHCR7/LPCAT3/IDI1/SCAP/MVD/TM7SF2	21
GO:0044409	GO:0044409	entry into host	24/974	153/18862	1.08365e-06	3.57495e-05	3.04545e-05	IFITM3/SERPINB3/IFITM2/IFITM1/VAMP8/LY6E/P4HB/HLA-DRB1/CD74/PHB/LDLR/GSN/SLC1A5/RPSA/ANPEP/FUCA2/SCARB2/BSG/SLC52A2/NECTIN2/PLSCR1/F11R/TRIM14/IDE	24
GO:1902930	GO:1902930	regulation of alcohol biosynthetic process	16/974	75/18862	1.09055e-06	3.57973e-05	3.04952e-05	SCD/FDFT1/PTAFR/SREBF1/FASN/ERLIN1/FDPS/RAN/PMVK/SOD1/DHCR7/LPCAT3/IDI1/SCAP/MVD/TM7SF2	16
GO:0006631	GO:0006631	fatty acid metabolic process	44/974	392/18862	1.11154e-06	3.63047e-05	3.09275e-05	SCD/GSTP1/XBP1/ECH1/ACSL3/ECI1/CD36/CD74/ECHS1/CYP2F1/INSIG1/C3/SREBF1/HACD3/NDUFAB1/EIF6/MSMO1/AKR1C1/ALKBH7/FASN/ERLIN1/SLC27A2/PTGES/CBR1/HADHA/GPX4/HSD17B10/ASAH1/EPHX1/ETFB/ALOX15/ACLY/CYP2J2/PAM/ACAA1/DECR1/SCAP/MID1IP1/ALDH3A2/PTGR1/ADIPOR1/ADIPOR2/PON2/ACSL1	44
GO:0009206	GO:0009206	purine ribonucleoside triphosphate biosynthetic process	15/974	67/18862	1.22938e-06	3.99549e-05	3.4037e-05	ENO1/PKM/ATP5F1B/ATP5F1A/VCP/ATP5F1E/NME1/ATP5MG/ATP5MC2/ATP5ME/ATP5PO/ATP5MC3/ATP5PD/STOML2/ATP5MC1	15
GO:0016125	GO:0016125	sterol metabolic process	25/974	165/18862	1.26005e-06	4.075e-05	3.47144e-05	SCD/DHCR24/LDLR/FDFT1/INSIG1/HDLBP/SREBF1/SNX17/MSMO1/FASN/ERLIN1/FDPS/EBP/ERG28/RAN/PMVK/SOD1/DHCR7/LPCAT3/ACLY/IDI1/SCAP/MVD/TM7SF2/CYB5R3	25
GO:0072521	GO:0072521	purine-containing compound metabolic process	49/974	460/18862	1.28821e-06	4.14563e-05	3.5316e-05	SCD/GAPDH/LDHA/ENO1/FBP1/TPI1/PKM/ATP5F1B/ACSL3/GUK1/ATP5F1A/VCP/DBI/PGK1/APRT/ATP5F1E/NME1/ATP5MG/AHCY/SAMHD1/EIF6/ATP5MC2/AK2/FASN/ATP5ME/SLC4A4/PPCS/HINT1/GPI/ATP5PO/RAN/ATP5MC3/PMVK/ATP5PD/SEC13/MPC2/SLC25A1/DNPH1/ACOT13/STOML2/ACLY/ATIC/PDHA1/MVD/PPT1/ATP5MC1/NT5C2/ACSL1/PAPSS1	49
GO:0071346	GO:0071346	cellular response to interferon-gamma	26/974	177/18862	1.4196e-06	4.54617e-05	3.87282e-05	HLA-DRB5/HLA-A/HLA-C/GAPDH/HLA-B/HLA-DRB1/HLA-E/B2M/OAS1/GSN/OAS3/OAS2/CDC42/ASS1/HLA-DPA1/PTAFR/IRF7/HSP90AB1/HLA-DRA/HLA-F/PARP9/HLA-G/STAT1/VAMP3/ACTR2/ACTR3	26
GO:0009145	GO:0009145	purine nucleoside triphosphate biosynthetic process	15/974	68/18862	1.50277e-06	4.78917e-05	4.07983e-05	ENO1/PKM/ATP5F1B/ATP5F1A/VCP/ATP5F1E/NME1/ATP5MG/ATP5MC2/ATP5ME/ATP5PO/ATP5MC3/ATP5PD/STOML2/ATP5MC1	15
GO:0009144	GO:0009144	purine nucleoside triphosphate metabolic process	17/974	86/18862	1.57099e-06	4.98241e-05	4.24444e-05	ENO1/PKM/ATP5F1B/ATP5F1A/VCP/ATP5F1E/NME1/ATP5MG/SAMHD1/ATP5MC2/ATP5ME/ATP5PO/RAN/ATP5MC3/ATP5PD/STOML2/ATP5MC1	17
GO:0030178	GO:0030178	negative regulation of Wnt signaling pathway	29/974	212/18862	1.59865e-06	5.04575e-05	4.2984e-05	PSMB6/PSMB8/SLC9A3R1/PSMD8/PSMA7/PSMB5/PSMB4/PSMC5/RBX1/PSME2/PSMB9/PSMB7/PSMC3/PSMB2/PSMB1/PSME1/SOX2/PSMD2/PSMB3/PSMD1/RACK1/PSMD13/PSMA4/PSMC4/PSMC2/PSMA3/PSMD4/PSMF1/PSMD3	29
GO:0006694	GO:0006694	steroid biosynthetic process	27/974	190/18862	1.72839e-06	5.42912e-05	4.62499e-05	SCD/DHCR24/TSPO/ATP1A1/FDFT1/INSIG1/SREBF1/MSMO1/FASN/ERLIN1/SLC27A2/FDPS/EBP/ERG28/HSD17B10/RAN/ASAH1/PMVK/SOD1/DHCR7/LPCAT3/ACLY/IDI1/SCAP/MVD/TM7SF2/CYB5R3	27
GO:0009259	GO:0009259	ribonucleotide metabolic process	46/974	425/18862	1.75492e-06	5.4862e-05	4.67362e-05	SCD/GAPDH/LDHA/ENO1/FBP1/TPI1/PKM/ATP5F1B/ACSL3/GUK1/ATP5F1A/VCP/DBI/PGK1/APRT/ATP5F1E/NME1/ATP5MG/EIF6/ATP5MC2/AK2/FASN/ATP5ME/SLC4A4/PPCS/HINT1/GPI/ATP5PO/RAN/ATP5MC3/PMVK/ATP5PD/SEC13/MPC2/SLC25A1/ACOT13/STOML2/ACLY/ATIC/PDHA1/MVD/PPT1/ATP5MC1/NT5C2/ACSL1/PAPSS1	46
GO:0052548	GO:0052548	regulation of endopeptidase activity	46/974	426/18862	1.87189e-06	5.82416e-05	4.96152e-05	S100A9/S100A8/IFI6/PI3/SERPINB3/CTSD/RARRES1/DHCR24/SPINK5/GAPDH/CSTA/F3/SLPI/CSTB/PSMB8/SFN/BST2/WFDC2/GSN/VCP/PRDX5/ANXA2/C3/NDUFA13/CTSH/PRELID1/CST3/PERP/VSIR/DAP/PSME2/PSMB9/HSPE1/LAMTOR5/SPINT2/PSME1/SOX2/RPS27L/TMED10/RACK1/PSMA3/EIF2AK3/PARK7/PSMF1/UBE2Z/STAT3	46
GO:0050851	GO:0050851	antigen receptor-mediated signaling pathway	38/974	323/18862	1.92915e-06	5.97399e-05	5.08916e-05	HLA-DRB5/HLA-A/HLA-DRB1/PSMB6/PSMB8/PHPT1/PSMD8/PSMA7/HLA-DPA1/PSMB5/PSMB4/PSMC5/PSME2/PSMB9/HLA-DRA/PSMB7/PSMC3/UBE2N/LGALS3/PSMB2/PSMB1/PSME1/PSMD2/PSMB3/PSMD1/STOML2/PSMD13/PSMA4/TNFRSF21/PSMC4/NECTIN2/PSMC2/PSMA3/PSMD4/BTN3A2/PSMF1/PSMD3/DUSP3	38
GO:0016236	GO:0016236	macroautophagy	37/974	311/18862	2.01163e-06	6.20017e-05	5.28184e-05	CAPNS1/GAPDH/DYNLL1/VAMP8/VCP/SPTLC2/ATP6V0B/DYNLL2/RAB1B/RAB7A/VPS25/VDAC1/ATP6V0E1/EMC6/FYCO1/AUP1/CAPN1/LAMTOR5/VPS28/LAMTOR1/TEX264/EI24/CHMP2A/ATP6V1D/MFN2/ATP6V1E1/BAG3/NSFL1C/SNF8/RRAGD/CHMP3/ATP6V0D1/UFC1/TSG101/CASP3/QSOX1/ATG3	37
GO:0046364	GO:0046364	monosaccharide biosynthetic process	18/974	97/18862	2.04649e-06	6.27814e-05	5.34826e-05	SORD/GAPDH/ENO1/FBP1/TPI1/TKT/MDH2/AKR1A1/TALDO1/PGD/PGK1/MDH1/GOT2/SLC25A11/GPI/SLC25A1/ATF3/ATF4	18
GO:1901991	GO:1901991	negative regulation of mitotic cell cycle phase transition	32/974	250/18862	2.05628e-06	6.27883e-05	5.34885e-05	MUC1/CDK2AP2/PSMB6/PSMB8/SFN/DUSP1/PSMD8/PSMA7/CCND1/PSMB5/PSMB4/PSMC5/RBX1/PSME2/PSMB9/PSMB7/PSMC3/PSMB2/PSMB1/PSME1/RPS27L/PSMD2/PSMB3/PSMD1/PSMD13/PSMA4/PSMC4/PSMC2/PSMA3/PSMD4/PSMF1/PSMD3	32
GO:1903900	GO:1903900	regulation of viral life cycle	23/974	148/18862	2.12963e-06	6.47271e-05	5.51401e-05	IFITM3/IFITM2/MX1/ISG15/IFITM1/LY6E/P4HB/SLPI/HLA-DRB1/CD74/BST2/OAS1/GSN/OAS3/OAS2/HACD3/CHMP2A/EIF2AK2/CHMP3/TSG101/NECTIN2/PLSCR1/TRIM14	23
GO:0010498	GO:0010498	proteasomal protein catabolic process	50/974	483/18862	2.30683e-06	6.97897e-05	5.94528e-05	IFI27/HSPA5/PSMB6/PSMB8/ELOB/FBXW5/VCP/UBB/ANAPC11/PSMD8/PSMA7/PSMB5/UBC/UBA52/ENC1/PSMB4/PSMC5/RBX1/PSME2/HSP90AB1/STUB1/PSMB9/ERLIN1/PSMB7/PSMC3/AUP1/DNAJB2/PSMB2/SEC61B/PSMB1/PSME1/PSMD2/PSMB3/RPS27A/NSFL1C/BAG6/PSMD1/RACK1/HM13/PSMD13/PSMA4/RNF187/PSMC4/PSMC2/PSMA3/PSMD4/RAD23B/PARK7/PSMF1/PSMD3	50
GO:2001242	GO:2001242	regulation of intrinsic apoptotic signaling pathway	24/974	160/18862	2.45258e-06	7.38587e-05	6.29192e-05	S100A9/S100A8/XBP1/ENO1/P4HB/MUC1/TMBIM6/ERP29/CD74/UBB/SLC9A3R1/CREB3L1/HSPB1/NDUFA13/MCL1/SOD1/HYOU1/SERINC3/BCL2L1/RACK1/NDUFS3/PTTG1IP/EIF2AK3/PARK7	24
GO:0016050	GO:0016050	vesicle organization	39/974	339/18862	2.46584e-06	7.39188e-05	6.29704e-05	MX1/S100A10/VAMP8/CALR/SDC1/INSIG1/CHP1/ANXA2/ARF1/TMED9/LAPTM4B/RAB1B/RAB7A/VPS25/TAPBP/VPS28/PLEKHJ1/TMED2/SEC31A/SEC13/LAMTOR1/TAP1/PDCD6IP/CHMP2A/RAB8A/TMED10/SCARB2/SNF8/RAB11A/CHMP3/VAMP3/TSG101/CD59/NECTIN2/AP2M1/SCAP/SAR1B/TFG/TRAPPC3	39
GO:0010038	GO:0010038	response to metal ion	40/974	352/18862	2.50091e-06	7.46294e-05	6.35758e-05	S100A8/SORD/S100A16/HSPA5/NQO1/FBP1/TSPO/CALR/B2M/DUSP1/GSN/CUTA/SDC1/ASS1/CCND1/PPP1CA/CALM3/PTGES/CALM1/ANXA11/JUND/SOD1/SEC31A/FOS/S100A13/BSG/ALOX15/PLSCR1/JUN/PAM/EIF2AK3/PARK7/GSS/CYB5A/AQP3/ENTPD6/ATF4/SLC12A2/CASP3/ADAM9	40
GO:0048525	GO:0048525	negative regulation of viral process	17/974	89/18862	2.58507e-06	7.67916e-05	6.54177e-05	IFITM3/IFITM2/MX1/ISG15/IFITM1/LY6E/SLPI/BST2/OAS1/GSN/OAS3/OAS2/STAT1/EIF2AK2/CHMP3/PLSCR1/TRIM14	17
GO:0009205	GO:0009205	purine ribonucleoside triphosphate metabolic process	16/974	80/18862	2.69742e-06	7.97682e-05	6.79534e-05	ENO1/PKM/ATP5F1B/ATP5F1A/VCP/ATP5F1E/NME1/ATP5MG/ATP5MC2/ATP5ME/ATP5PO/RAN/ATP5MC3/ATP5PD/STOML2/ATP5MC1	16
GO:0019079	GO:0019079	viral genome replication	21/974	129/18862	2.73792e-06	8.06028e-05	6.86644e-05	IFI27/IFITM3/IFITM2/MX1/ISG15/IFITM1/HSPA8/SLPI/PHB/BST2/OAS1/VCP/OAS3/OAS2/CDC42/HACD3/PCBP1/LAMTOR5/EIF2AK2/PPIB/PLSCR1	21
GO:0061077	GO:0061077	chaperone-mediated protein folding	14/974	63/18862	3.04895e-06	8.93587e-05	7.61234e-05	HSPA5/HSPA8/PDIA4/CD74/HSPB1/FKBP4/DNAJB1/HSPE1/DNAJB2/CCT2/HSPH1/HSPA9/PPIB/BAG1	14
GO:1905897	GO:1905897	regulation of response to endoplasmic reticulum stress	16/974	81/18862	3.2022e-06	9.34331e-05	7.95943e-05	AGR2/XBP1/HSPA5/TMBIM6/ERP29/CREB3L1/TMED2/MANF/SERINC3/BCL2L1/BAG6/RACK1/LPCAT3/EIF2AK3/PARK7/DNAJC3	16
GO:0035722	GO:0035722	interleukin-12-mediated signaling pathway	12/974	47/18862	3.27833e-06	9.52312e-05	8.11261e-05	P4HB/TALDO1/CDC42/ANXA2/RPLP0/ARF1/CFL1/PSME2/SOD1/CNN2/HSPA9/CAPZA1	12
GO:0016051	GO:0016051	carbohydrate biosynthetic process	28/974	209/18862	3.63573e-06	0.000105148	8.9574e-05	SORD/GAPDH/ENO1/FBP1/TPI1/TKT/MDH2/AKR1A1/B4GALT5/TALDO1/B3GNT3/PGD/NANS/PGK1/SLC2A1/PTAFR/PPP1CA/MDH1/GOT2/SLC25A11/GPI/CLTC/FUT3/SLC25A1/ST6GALNAC1/B4GALT1/ATF3/ATF4	28
GO:0042254	GO:0042254	ribosome biogenesis	36/974	307/18862	3.85091e-06	0.000110877	9.44544e-05	RPS19/RPS5/RPLP0/RPS28/RPL27/EIF6/RPSA/RPS15/RPS14/RPL35/RPS2/RPL23A/MRPL20/RAN/GLUL/NHP2/RPL10/NOP10/RPS27L/IMP3/EMG1/RSL1D1/RPS21/DDX49/SURF6/RPL7A/TSR3/MRPS7/MRPS11/SNU13/RPS9/TRMT112/RPL3/FBL/RPS16/RPL7L1	36
GO:0009201	GO:0009201	ribonucleoside triphosphate biosynthetic process	15/974	73/18862	3.8676e-06	0.000110877	9.44544e-05	ENO1/PKM/ATP5F1B/ATP5F1A/VCP/ATP5F1E/NME1/ATP5MG/ATP5MC2/ATP5ME/ATP5PO/ATP5MC3/ATP5PD/STOML2/ATP5MC1	15
GO:0097193	GO:0097193	intrinsic apoptotic signaling pathway	34/974	283/18862	4.17275e-06	0.000119105	0.000101464	S100A9/S100A8/IFI6/CD24/XBP1/ENO1/P4HB/MUC1/TMBIM6/ERP29/SFN/CD74/UBB/SLC9A3R1/SHISA5/CREB3L1/HSPB1/NDUFA13/PERP/HINT1/MCL1/SOD1/RPS27L/HYOU1/SERINC3/BCL2L1/BAG6/RACK1/NDUFS3/PTTG1IP/EIF2AK3/PARK7/ATF4/CASP3	34
GO:0043558	GO:0043558	regulation of translational initiation in response to stress	7/974	15/18862	4.27891e-06	0.000121082	0.000103148	PPP1CA/TMED2/EIF2AK2/EIF2AK3/EIF2AK1/DNAJC3/ATF4	7
GO:1904874	GO:1904874	positive regulation of telomerase RNA localization to Cajal body	7/974	15/18862	4.27891e-06	0.000121082	0.000103148	CCT5/CCT3/NHP2/CCT2/NOP10/CCT4/CCT7	7
GO:0071356	GO:0071356	cellular response to tumor necrosis factor	35/974	296/18862	4.33911e-06	0.000122259	0.00010415	GSTP1/PSMB6/PSMB8/KRT18/PSMD8/PSMA7/ASS1/PSMB5/PSMB4/PSMC5/PSME2/PSMB9/PSMB7/PSMC3/ASAH1/KRT8/ACTN4/TXNDC17/PSMB2/PSMB1/PSME1/PSMD2/PSMB3/STAT1/PSMD1/RACK1/PSMD13/PSMA4/TNFRSF21/PSMC4/PSMC2/PSMA3/PSMD4/PSMF1/PSMD3	35
GO:0071349	GO:0071349	cellular response to interleukin-12	12/974	49/18862	5.26138e-06	0.000147611	0.000125748	P4HB/TALDO1/CDC42/ANXA2/RPLP0/ARF1/CFL1/PSME2/SOD1/CNN2/HSPA9/CAPZA1	12
GO:0043555	GO:0043555	regulation of translation in response to stress	8/974	21/18862	5.47254e-06	0.000152882	0.000130238	PPP1CA/TMED2/EIF2AK2/EIF4G1/EIF2AK3/EIF2AK1/DNAJC3/ATF4	8
GO:0042274	GO:0042274	ribosomal small subunit biogenesis	15/974	75/18862	5.50476e-06	0.00015313	0.00013045	RPS19/RPS5/RPS28/RPSA/RPS15/RPS14/RPS27L/EMG1/RPS21/SURF6/TSR3/MRPS7/MRPS11/SNU13/RPS16	15
GO:0036498	GO:0036498	IRE1-mediated unfolded protein response	14/974	67/18862	6.58183e-06	0.000182058	0.000155093	AGR2/XBP1/HSPA5/PDIA6/SERP1/SSR1/SRPRB/YIF1A/SEC31A/HYOU1/GFPT1/ATP6V0D1/MYDGF/DNAJC3	14
GO:0070671	GO:0070671	response to interleukin-12	12/974	50/18862	6.60013e-06	0.000182058	0.000155093	P4HB/TALDO1/CDC42/ANXA2/RPLP0/ARF1/CFL1/PSME2/SOD1/CNN2/HSPA9/CAPZA1	12
GO:0034975	GO:0034975	protein folding in endoplasmic reticulum	6/974	11/18862	6.89575e-06	0.000189417	0.000161361	HSPA5/P4HB/CALR/PDIA3/CANX/DNAJC3	6
GO:0002396	GO:0002396	MHC protein complex assembly	5/974	7/18862	6.99599e-06	0.000190575	0.000162348	CALR/HLA-DRB1/HLA-DRA/TAPBP/HLA-DMA	5
GO:0002428	GO:0002428	antigen processing and presentation of peptide antigen via MHC class Ib	5/974	7/18862	6.99599e-06	0.000190575	0.000162348	HLA-E/B2M/AZGP1/HLA-F/HLA-G	5
GO:0009199	GO:0009199	ribonucleoside triphosphate metabolic process	16/974	87/18862	8.44085e-06	0.000228984	0.000195068	ENO1/PKM/ATP5F1B/ATP5F1A/VCP/ATP5F1E/NME1/ATP5MG/ATP5MC2/ATP5ME/ATP5PO/RAN/ATP5MC3/ATP5PD/STOML2/ATP5MC1	16
GO:1901988	GO:1901988	negative regulation of cell cycle phase transition	32/974	268/18862	9.02187e-06	0.000243739	0.000207638	MUC1/CDK2AP2/PSMB6/PSMB8/SFN/DUSP1/PSMD8/PSMA7/CCND1/PSMB5/PSMB4/PSMC5/RBX1/PSME2/PSMB9/PSMB7/PSMC3/PSMB2/PSMB1/PSME1/RPS27L/PSMD2/PSMB3/PSMD1/PSMD13/PSMA4/PSMC4/PSMC2/PSMA3/PSMD4/PSMF1/PSMD3	32
GO:0045930	GO:0045930	negative regulation of mitotic cell cycle	36/974	321/18862	1.05511e-05	0.000283885	0.000241837	MUC1/CDK2AP2/PSMB6/PSMB8/SFN/DUSP1/SLC9A3R1/PSMD8/PSMA7/CCND1/PSMB5/PSMB4/PSMC5/RBX1/PSME2/PSMB9/AURKAIP1/PSMB7/PSMC3/GADD45GIP1/PSMB2/PSMB1/PSME1/RPS27L/PSMD2/BCL2L1/PSMB3/PSMD1/PSMD13/PSMA4/PSMC4/PSMC2/PSMA3/PSMD4/PSMF1/PSMD3	36
GO:0006900	GO:0006900	vesicle budding from membrane	18/974	109/18862	1.13268e-05	0.000303511	0.000258557	MX1/S100A10/INSIG1/ANXA2/ARF1/TMED9/RAB1B/RAB7A/TMED2/SEC31A/SEC13/TMED10/CD59/AP2M1/SCAP/SAR1B/TFG/TRAPPC3	18
GO:0000715	GO:0000715	nucleotide-excision repair, DNA damage recognition	8/974	23/18862	1.20215e-05	0.000320816	0.000273299	UBB/UBC/UBA52/RBX1/RPS27A/COPS6/GPS1/RAD23B	8
GO:0006979	GO:0006979	response to oxidative stress	45/974	444/18862	1.26265e-05	0.000335599	0.000285892	DHCR24/GSTP1/GPX2/DUOX2/LDHA/EPAS1/NQO1/P4HB/NDUFA6/PRDX1/CD36/DUSP1/SDC1/TXN2/PRDX5/PSMB5/HSPB1/NAPRT/CAPN2/GPX4/ROMO1/MCL1/NDUFB4/SOD1/CHCHD2/FOS/HMOX2/NDUFS2/PRDX2/PRDX4/PRDX6/TXN/RACK1/ERMP1/NDUFS8/JUN/EEF2/PARK7/GSR/GSS/ATOX1/ATF4/CASP3/ADAM9/HNRNPM	45
GO:0045071	GO:0045071	negative regulation of viral genome replication	12/974	54/18862	1.54091e-05	0.000407905	0.000347489	IFITM3/IFITM2/MX1/ISG15/IFITM1/SLPI/BST2/OAS1/OAS3/OAS2/EIF2AK2/PLSCR1	12
GO:0001914	GO:0001914	regulation of T cell mediated cytotoxicity	10/974	38/18862	1.61978e-05	0.000427063	0.000363809	HLA-A/HLA-B/HLA-DRB1/HLA-E/B2M/AZGP1/HLA-DRA/HLA-F/HLA-G/NECTIN2	10
GO:0048863	GO:0048863	stem cell differentiation	30/974	251/18862	1.67014e-05	0.000438579	0.000373619	TACSTD2/PSMB6/PSMB8/KRT18/PSMD8/PSMA7/PSMB5/PSMB4/PSMC5/PSME2/PSMB9/RDH10/PSMB7/PSMC3/PSMB2/PSMB1/PSME1/PSMD2/PSMB3/EIF2AK2/PSMD1/HSPA9/PSMD13/PSMA4/PSMC4/PSMC2/PSMA3/PSMD4/PSMF1/PSMD3	30
GO:0035456	GO:0035456	response to interferon-beta	9/974	31/18862	1.80971e-05	0.00047222	0.000402277	IFITM3/IFITM2/IFITM1/XAF1/BST2/NDUFA13/CAPN2/STAT1/PLSCR1	9
GO:0008202	GO:0008202	steroid metabolic process	36/974	329/18862	1.81263e-05	0.00047222	0.000402277	SCD/DHCR24/TSPO/LDLR/ATP1A1/FDFT1/INSIG1/HDLBP/SREBF1/SNX17/MSMO1/AKR1C1/STUB1/FASN/ERLIN1/SLC27A2/FDPS/EBP/ERG28/HSD17B10/RAN/ASAH1/UGT2A1/PMVK/SOD1/LAMTOR1/DHCR7/LPCAT3/ACLY/IDI1/ACAA1/SCAP/MVD/TM7SF2/CYB5R3/STS	36
GO:1904872	GO:1904872	regulation of telomerase RNA localization to Cajal body	7/974	18/18862	1.84552e-05	0.000478886	0.000407957	CCT5/CCT3/NHP2/CCT2/NOP10/CCT4/CCT7	7
GO:0051084	GO:0051084	'de novo' posttranslational protein folding	10/974	39/18862	2.0782e-05	0.000537141	0.000457583	HSPA5/HSPA8/CD74/DNAJB1/HSPE1/CCT2/HSPH1/HSPA9/BAG1/SELENOF	10
GO:0044272	GO:0044272	sulfur compound biosynthetic process	25/974	193/18862	2.13669e-05	0.000550094	0.000468617	SCD/GSTP1/AKR1A1/ACSL3/B4GALT5/B3GNT3/CNDP2/FASN/PPCS/GGT6/GSTK1/GGCT/MPC2/MPST/SLC25A1/MGST2/CHST6/ADI1/ACLY/PDHA1/PPT1/B4GALT1/GSS/ACSL1/PAPSS1	25
GO:0010948	GO:0010948	negative regulation of cell cycle process	38/974	359/18862	2.2685e-05	0.000581746	0.000495582	CALR/MUC1/CDK2AP2/PSMB6/PSMB8/SFN/DUSP1/PSMD8/PSMA7/CCND1/PSMB5/PSMB4/PSMC5/RBX1/PSME2/HSP90AB1/PSMB9/AURKAIP1/PSMB7/PSMC3/UXT/PSMB2/PSMB1/PSME1/RPS27L/PSMD2/CHMP2A/HLA-G/PSMB3/PSMD1/PSMD13/PSMA4/PSMC4/PSMC2/PSMA3/PSMD4/PSMF1/PSMD3	38
GO:0009142	GO:0009142	nucleoside triphosphate biosynthetic process	15/974	84/18862	2.31557e-05	0.000591507	0.000503896	ENO1/PKM/ATP5F1B/ATP5F1A/VCP/ATP5F1E/NME1/ATP5MG/ATP5MC2/ATP5ME/ATP5PO/ATP5MC3/ATP5PD/STOML2/ATP5MC1	15
GO:0001913	GO:0001913	T cell mediated cytotoxicity	11/974	48/18862	2.55439e-05	0.000647473	0.000551573	HLA-A/HLA-B/HLA-DRB1/HLA-E/B2M/AZGP1/CTSH/HLA-DRA/HLA-F/HLA-G/NECTIN2	11
GO:0052372	GO:0052372	modulation by symbiont of entry into host	11/974	48/18862	2.55439e-05	0.000647473	0.000551573	IFITM3/IFITM2/IFITM1/LY6E/P4HB/HLA-DRB1/CD74/GSN/FUCA2/NECTIN2/TRIM14	11
GO:0090670	GO:0090670	RNA localization to Cajal body	7/974	19/18862	2.79199e-05	0.000694297	0.000591462	CCT5/CCT3/NHP2/CCT2/NOP10/CCT4/CCT7	7
GO:0090671	GO:0090671	telomerase RNA localization to Cajal body	7/974	19/18862	2.79199e-05	0.000694297	0.000591462	CCT5/CCT3/NHP2/CCT2/NOP10/CCT4/CCT7	7
GO:0090672	GO:0090672	telomerase RNA localization	7/974	19/18862	2.79199e-05	0.000694297	0.000591462	CCT5/CCT3/NHP2/CCT2/NOP10/CCT4/CCT7	7
GO:0090685	GO:0090685	RNA localization to nucleus	7/974	19/18862	2.79199e-05	0.000694297	0.000591462	CCT5/CCT3/NHP2/CCT2/NOP10/CCT4/CCT7	7
GO:1990182	GO:1990182	exosomal secretion	7/974	19/18862	2.79199e-05	0.000694297	0.000591462	SDC1/RAB7A/PDCD6IP/CHMP2A/SNF8/RAB11A/TSG101	7
GO:0016052	GO:0016052	carbohydrate catabolic process	25/974	197/18862	3.03413e-05	0.000751664	0.000640332	SORD/GAPDH/LDHA/FUT2/ENO1/FBP1/TPI1/PKM/FUT6/PGD/PGK1/GM2A/PPP1CA/EIF6/ALDH1A1/SLC4A4/CALM1/GPI/SEC13/PYGL/SCARB2/PYGB/GAA/GALE/NEU1	25
GO:0055076	GO:0055076	transition metal ion homeostasis	20/974	139/18862	3.08069e-05	0.000760328	0.000647713	S100A9/S100A8/LCN2/EPAS1/FTL/STEAP4/B2M/ARF1/SCO2/SRI/NCOA4/SOD1/SLC39A7/HMOX2/NDFIP1/FTH1/ATP6V0D1/NEDD8/EIF2AK1/ATOX1	20
GO:0046596	GO:0046596	regulation of viral entry into host cell	10/974	41/18862	3.33582e-05	0.000820213	0.000698728	IFITM3/IFITM2/IFITM1/LY6E/P4HB/HLA-DRB1/CD74/GSN/NECTIN2/TRIM14	10
GO:0006890	GO:0006890	retrograde vesicle-mediated transport, Golgi to endoplasmic reticulum	15/974	87/18862	3.56116e-05	0.000872351	0.000743144	LMAN2/TMED9/RAB1B/TMED3/ARF4/COPE/COPB2/COPZ1/SURF4/TAPBP/TMED2/KDELR2/KDELR1/TMED10/COPG1	15
GO:0060828	GO:0060828	regulation of canonical Wnt signaling pathway	32/974	287/18862	3.6032e-05	0.000879368	0.000749121	PSMB6/PSMB8/VCP/SLC9A3R1/PSMD8/PSMA7/PSMB5/SCEL/PPP1CA/PSMB4/PSMC5/RBX1/PSME2/PSMB9/PSMB7/PSMC3/PSMB2/PSMB1/PSME1/SOX2/PSMD2/PSMB3/PSMD1/PSMD13/PSMA4/PSMC4/PSMC2/PSMA3/PSMD4/ATP6AP2/PSMF1/PSMD3	32
GO:0006122	GO:0006122	mitochondrial electron transport, ubiquinol to cytochrome c	6/974	14/18862	3.91923e-05	0.000952954	0.000811808	UQCR10/UQCRQ/UQCR11/UQCRH/CYC1/UQCRC1	6
GO:0019318	GO:0019318	hexose metabolic process	29/974	250/18862	4.00973e-05	0.000971361	0.000827489	SORD/GAPDH/FUT2/ENO1/DCXR/FBP1/TPI1/MDH2/PKM/AKR1A1/OAS1/FUT6/PGK1/PPP1CA/MDH1/ALDH1A1/GOT2/SLC25A11/GPI/SLC25A1/FUCA2/PDHA1/GAA/B4GALT1/ADIPOR1/GALE/ATF3/ATF4/FUCA1	29
GO:0097734	GO:0097734	extracellular exosome biogenesis	7/974	20/18862	4.10432e-05	0.000990619	0.000843894	SDC1/RAB7A/PDCD6IP/CHMP2A/SNF8/RAB11A/TSG101	7
GO:0072595	GO:0072595	maintenance of protein localization in organelle	10/974	42/18862	4.17729e-05	0.00100454	0.000855752	HSPA5/TSPO/INSIG1/GPAA1/KDELR2/KDELR1/SUN2/TXN/CHCHD10/PARK7	10
GO:0009141	GO:0009141	nucleoside triphosphate metabolic process	17/974	109/18862	4.21451e-05	0.00100979	0.000860227	ENO1/PKM/ATP5F1B/ATP5F1A/VCP/ATP5F1E/NME1/ATP5MG/SAMHD1/ATP5MC2/ATP5ME/ATP5PO/RAN/ATP5MC3/ATP5PD/STOML2/ATP5MC1	17
GO:1901617	GO:1901617	organic hydroxy compound biosynthetic process	29/974	251/18862	4.31535e-05	0.00103019	0.000877607	SCD/DHCR24/FDFT1/INSIG1/PTAFR/SREBF1/SPTLC2/MSMO1/FASN/ERLIN1/SLC27A2/FDPS/EBP/ERG28/HSD17B10/RAN/ASAH1/PMVK/SOD1/DHCR7/LPCAT3/ALOX15/ACLY/IDI1/SCAP/MVD/TM7SF2/PARK7/CYB5R3	29
GO:0010256	GO:0010256	endomembrane system organization	46/974	482/18862	4.59143e-05	0.00109213	0.000930369	S100A9/SYNGR2/LMAN2/GSN/SLC9A3R1/CDC42/A4GALT/TMED9/SERP1/LAPTM4B/TMED3/SEC61A1/RAB7A/SURF4/VPS25/RAB10/EMC6/VPS28/PLEKHJ1/TMED2/FLOT1/ARL1/SOD1/SEC31A/LAMTOR1/PDCD6IP/CHMP2A/RTN3/SUN2/NSFL1C/TMED10/SCARB2/BAG6/SNF8/MAP2K2/LPCAT3/RAB2A/RAB11A/CHMP3/TSG101/EMC4/NECTIN2/PLSCR1/EIF2AK3/YWHAZ/TMED1	46
GO:0006458	GO:0006458	'de novo' protein folding	10/974	43/18862	5.19338e-05	0.00122203	0.00104103	HSPA5/HSPA8/CD74/DNAJB1/HSPE1/CCT2/HSPH1/HSPA9/BAG1/SELENOF	10
GO:0006734	GO:0006734	NADH metabolic process	10/974	43/18862	5.19338e-05	0.00122203	0.00104103	GAPDH/NQO1/ENO1/TPI1/MDH2/PKM/VCP/PGK1/MDH1/GPI	10
GO:0021762	GO:0021762	substantia nigra development	10/974	43/18862	5.19338e-05	0.00122203	0.00104103	DYNLL1/HSPA5/COX6B1/CDC42/ACTB/CALM3/RHOA/CALM1/NDRG2/NDUFS3	10
GO:2001233	GO:2001233	regulation of apoptotic signaling pathway	36/974	348/18862	5.97284e-05	0.00140042	0.001193	S100A9/S100A8/IFI6/GSTP1/XBP1/ENO1/P4HB/MUC1/TMBIM6/ERP29/CD74/UBB/SLC9A3R1/PDIA3/CREB3L1/HSPB1/NDUFA13/PRELID1/PPP1CA/SLC25A5/MPV17L/LGALS3/MCL1/SOD1/HYOU1/SERINC3/BCL2L1/PRDX2/RACK1/CTNNA1/NDUFS3/PTTG1IP/EIF2AK3/PARK7/ATF3/TMBIM1	36
GO:0007249	GO:0007249	I-kappaB kinase/NF-kappaB signaling	31/974	282/18862	6.20646e-05	0.00144912	0.00123449	GSTP1/HLA-DRB1/CD36/CD74/BST2/UBB/RHOC/SHISA5/HSPB1/UBC/UBA52/S100A4/HACD3/RHOA/LITAF/UBE2N/LAMTOR5/S100A13/CXXC5/IRAK1/EEF1D/PRDX4/NDFIP1/RPS27A/STAT1/TSPAN6/TRIM14/TFG/TERF2IP/TMEM9B/CANT1	31
GO:0032933	GO:0032933	SREBP signaling pathway	6/974	15/18862	6.24679e-05	0.00144912	0.00123449	INSIG1/SREBF1/ERLIN1/TMED2/LPCAT3/SCAP	6
GO:1903543	GO:1903543	positive regulation of exosomal secretion	6/974	15/18862	6.24679e-05	0.00144912	0.00123449	SDC1/RAB7A/PDCD6IP/CHMP2A/SNF8/TSG101	6
GO:1903573	GO:1903573	negative regulation of response to endoplasmic reticulum stress	10/974	44/18862	6.41262e-05	0.00148235	0.0012628	XBP1/HSPA5/TMBIM6/CREB3L1/TMED2/BCL2L1/RACK1/LPCAT3/PARK7/DNAJC3	10
GO:0006790	GO:0006790	sulfur compound metabolic process	38/974	378/18862	6.97682e-05	0.00160712	0.00136908	SCD/GSTP1/AKR1A1/ACSL3/B4GALT5/DBI/TXN2/B3GNT3/AHCY/GNS/TST/CNDP2/FASN/PPCS/GGT6/GSTK1/PMVK/GGCT/SOD1/MPC2/MPST/SLC25A1/ACOT13/MGST2/CHST6/ADI1/HSPA9/GLRX5/ACLY/PDHA1/MVD/PPT1/B4GALT1/PARK7/GSR/GSS/ACSL1/PAPSS1	38
GO:0042273	GO:0042273	ribosomal large subunit biogenesis	13/974	72/18862	7.11599e-05	0.00163344	0.00139151	RPLP0/EIF6/RPL35/RPL23A/MRPL20/NHP2/RPL10/RSL1D1/SURF6/RPL7A/SNU13/RPL3/RPL7L1	13
GO:0009991	GO:0009991	response to extracellular stimulus	45/974	477/18862	7.27669e-05	0.00166451	0.00141797	GSTP1/SORD/ALPL/XBP1/HSPA5/LDHA/NQO1/PKM/TSPO/HSPA8/ACSL3/ALDH3A1/KRT18/LDLR/GSN/RPS19/TXN2/GDF15/ASS1/SLC2A1/CCND1/SREBF1/AHCY/ENSA/DAP/DAD1/NUCB2/SOD1/FOS/COX4I1/EIF2AK2/RRAGD/JUN/EIF4G1/EEF2/EIF2AK3/ADIPOR2/EIF2AK1/GSS/NENF/ACSL1/AQP3/ATF3/ATF4/ARHGAP35	45
GO:0010998	GO:0010998	regulation of translational initiation by eIF2 alpha phosphorylation	5/974	10/18862	7.3659e-05	0.00167326	0.00142542	TMED2/EIF2AK2/EIF2AK3/EIF2AK1/DNAJC3	5
GO:1904851	GO:1904851	positive regulation of establishment of protein localization to telomere	5/974	10/18862	7.3659e-05	0.00167326	0.00142542	CCT5/CCT3/CCT2/CCT4/CCT7	5
GO:0051591	GO:0051591	response to cAMP	15/974	93/18862	7.91625e-05	0.00179208	0.00152664	DUOX2/HSPA5/LDHA/ALDH3A1/DUSP1/SDC1/ASS1/PTAFR/SREBF1/NME1/FOS/STAT1/BSG/JUN/AHR	15
GO:0140112	GO:0140112	extracellular vesicle biogenesis	7/974	22/18862	8.245e-05	0.00186008	0.00158458	SDC1/RAB7A/PDCD6IP/CHMP2A/SNF8/RAB11A/TSG101	7
GO:0046394	GO:0046394	carboxylic acid biosynthetic process	34/974	327/18862	8.57781e-05	0.00192854	0.0016429	SCD/GSTP1/XBP1/PKM/AKR1A1/ACSL3/CD74/ASS1/INSIG1/HACD3/NDUFAB1/EIF6/FASN/ERLIN1/SLC27A2/PTGES/CBR1/GOT2/RDH10/GPX4/HSD17B10/GGT6/GLUL/SERINC3/MGST2/ADI1/ALOX15/ACLY/SCAP/MID1IP1/UROS/ADIPOR1/PARK7/ADIPOR2	34
GO:0032507	GO:0032507	maintenance of protein location in cell	12/974	64/18862	9.16769e-05	0.00205413	0.00174988	HSPA5/TMSB10/TSPO/GSN/INSIG1/GPAA1/KDELR2/KDELR1/SUN2/TXN/CHCHD10/PARK7	12
GO:0051238	GO:0051238	sequestering of metal ion	6/974	16/18862	9.55881e-05	0.00212005	0.00180604	S100A9/S100A8/LCN2/FTL/SRI/FTH1	6
GO:0071501	GO:0071501	cellular response to sterol depletion	6/974	16/18862	9.55881e-05	0.00212005	0.00180604	INSIG1/SREBF1/ERLIN1/TMED2/LPCAT3/SCAP	6
GO:1903541	GO:1903541	regulation of exosomal secretion	6/974	16/18862	9.55881e-05	0.00212005	0.00180604	SDC1/RAB7A/PDCD6IP/CHMP2A/SNF8/TSG101	6
GO:0002476	GO:0002476	antigen processing and presentation of endogenous peptide antigen via MHC class Ib	4/974	6/18862	9.74922e-05	0.00214059	0.00182354	HLA-E/AZGP1/HLA-F/HLA-G	4
GO:0002501	GO:0002501	peptide antigen assembly with MHC protein complex	4/974	6/18862	9.74922e-05	0.00214059	0.00182354	CALR/HLA-DRB1/HLA-DRA/HLA-DMA	4
GO:0042270	GO:0042270	protection from natural killer cell mediated cytotoxicity	4/974	6/18862	9.74922e-05	0.00214059	0.00182354	HLA-A/HLA-B/HLA-E/HLA-G	4
GO:0036258	GO:0036258	multivesicular body assembly	8/974	30/18862	0.000103919	0.00226653	0.00193082	VPS25/VPS28/PDCD6IP/CHMP2A/SNF8/RAB11A/CHMP3/TSG101	8
GO:1902235	GO:1902235	regulation of endoplasmic reticulum stress-induced intrinsic apoptotic signaling pathway	8/974	30/18862	0.000103919	0.00226653	0.00193082	XBP1/TMBIM6/ERP29/CREB3L1/SERINC3/BCL2L1/EIF2AK3/PARK7	8
GO:0009615	GO:0009615	response to virus	36/974	359/18862	0.000112742	0.00245082	0.00208782	IFI27/IFI6/IFITM3/IFITM2/MX1/ISG15/IFITM1/DUOX2/VAMP8/ENO1/IFI44L/PHB/BST2/OAS1/OAS3/OAS2/HSPB1/DTX3L/ARF1/IRF7/CFL1/CCT5/SAMHD1/AUP1/LAMTOR5/HMGA1/PARP9/SERINC3/BCL2L1/STAT1/EIF2AK2/PLSCR1/TSPAN6/GTF2F1/DNAJC3/PQBP1	36
GO:0042743	GO:0042743	hydrogen peroxide metabolic process	11/974	56/18862	0.000115326	0.00249872	0.00212863	DUOX2/DUOXA2/PRDX1/PRDX5/MPV17L/RAC1/SOD1/PRDX2/PRDX4/PRDX6/PARK7	11
GO:0022613	GO:0022613	ribonucleoprotein complex biogenesis	44/974	473/18862	0.000120193	0.00259561	0.00221117	RPS19/RPS5/RPLP0/RPS28/RPL27/EIF6/EIF3I/HSP90AB1/RPSA/SNRPD2/RPS15/RPS14/RPL35/RPS2/RPL23A/MRPL20/RAN/TXNL4A/GLUL/LSM4/NHP2/EIF3K/RPL10/NOP10/RPS27L/IMP3/EMG1/RSL1D1/RPS21/DDX49/SURF6/PUF60/RPL7A/TSR3/EIF2S2/MRPS7/MRPS11/SNU13/RPS9/TRMT112/RPL3/FBL/RPS16/RPL7L1	44
GO:0060070	GO:0060070	canonical Wnt signaling pathway	34/974	333/18862	0.000122304	0.00262066	0.0022325	PSMB6/PSMB8/VCP/SLC9A3R1/SDC1/PSMD8/PSMA7/PSMB5/SCEL/PPP1CA/PSMB4/PSMC5/RBX1/PSME2/PSMB9/PSMB7/PSMC3/PSMB2/PSMB1/PSME1/SOX2/PSMD2/PSMB3/PSMD1/WNT7B/PSMD13/PSMA4/PSMC4/PSMC2/PSMA3/PSMD4/ATP6AP2/PSMF1/PSMD3	34
GO:0048013	GO:0048013	ephrin receptor signaling pathway	14/974	86/18862	0.00012255	0.00262066	0.0022325	CDC42/ACTG1/ACTB/AP2S1/RHOA/ARPC3/RAC1/ARPC1B/ARPC4/ACTR2/AP2M1/ARPC2/ARPC5/ACTR3	14
GO:0055072	GO:0055072	iron ion homeostasis	14/974	86/18862	0.00012255	0.00262066	0.0022325	LCN2/EPAS1/FTL/STEAP4/B2M/SRI/NCOA4/SOD1/HMOX2/NDFIP1/FTH1/ATP6V0D1/NEDD8/EIF2AK1	14
GO:0046683	GO:0046683	response to organophosphorus	18/974	130/18862	0.000125232	0.00266067	0.00226659	DUOX2/HSPA5/LDHA/ALDH3A1/DUSP1/SDC1/ASS1/PTAFR/SREBF1/NME1/AKR1C1/SOD1/FOS/TRIM16/STAT1/BSG/JUN/AHR	18
GO:1900180	GO:1900180	regulation of protein localization to nucleus	18/974	130/18862	0.000125232	0.00266067	0.00226659	CD36/CHP1/DTX3L/CCT5/HSP90AB1/CCT3/RAN/LAMTOR5/GLUL/CCT2/PARP9/BAG3/CCT4/CCT7/TRIM29/CTNNA1/EIF2AK3/PARK7	18
GO:0032970	GO:0032970	regulation of actin filament-based process	38/974	389/18862	0.000127302	0.00269594	0.00229663	S100A10/TMSB10/TACSTD2/BST2/GSN/PHPT1/ATP1A1/RHOC/CDC42/ARHGDIB/SMIM22/ACTG1/BRK1/ARF1/MTPN/RHOA/ARPC3/RAC1/SRI/ARPC1B/DSTN/ID1/RDX/CNN2/VILL/CAPZB/DSG2/ALOX15/ARPC4/F11R/ACTR2/ARPC2/PAM/ARPC5/ACTR3/CAPZA1/ARHGDIA/ARHGAP35	38
GO:0070203	GO:0070203	regulation of establishment of protein localization to telomere	5/974	11/18862	0.000129295	0.00271189	0.00231022	CCT5/CCT3/CCT2/CCT4/CCT7	5
GO:1904869	GO:1904869	regulation of protein localization to Cajal body	5/974	11/18862	0.000129295	0.00271189	0.00231022	CCT5/CCT3/CCT2/CCT4/CCT7	5
GO:1904871	GO:1904871	positive regulation of protein localization to Cajal body	5/974	11/18862	0.000129295	0.00271189	0.00231022	CCT5/CCT3/CCT2/CCT4/CCT7	5
GO:0034314	GO:0034314	Arp2/3 complex-mediated actin nucleation	9/974	39/18862	0.000131071	0.00274038	0.00233449	BRK1/ARF1/ARPC3/ARPC1B/ARPC4/ACTR2/ARPC2/ARPC5/ACTR3	9
GO:0036257	GO:0036257	multivesicular body organization	8/974	31/18862	0.00013377	0.00278793	0.002375	VPS25/VPS28/PDCD6IP/CHMP2A/SNF8/RAB11A/CHMP3/TSG101	8
GO:0016053	GO:0016053	organic acid biosynthetic process	34/974	335/18862	0.000137283	0.00284328	0.00242215	SCD/GSTP1/XBP1/PKM/AKR1A1/ACSL3/CD74/ASS1/INSIG1/HACD3/NDUFAB1/EIF6/FASN/ERLIN1/SLC27A2/PTGES/CBR1/GOT2/RDH10/GPX4/HSD17B10/GGT6/GLUL/SERINC3/MGST2/ADI1/ALOX15/ACLY/SCAP/MID1IP1/UROS/ADIPOR1/PARK7/ADIPOR2	34
GO:0002477	GO:0002477	antigen processing and presentation of exogenous peptide antigen via MHC class Ib	3/974	3/18862	0.000137292	0.00284328	0.00242215	HLA-E/B2M/HLA-F	3
GO:0031647	GO:0031647	regulation of protein stability	31/974	295/18862	0.000142881	0.00294973	0.00251283	TSPAN1/SERF2/GAPDH/GRN/CALR/HSPA8/ATP1B1/B4GALT5/PHB/GSN/CHP1/SREBF1/CTSH/CCT5/HSP90AB1/STUB1/DAD1/CCT3/CCT2/FLOT1/DDOST/MFSD1/BAG3/CCT4/BAG6/PPIB/CCT7/BAG1/CTSA/PARK7/CASP3	31
GO:0031667	GO:0031667	response to nutrient levels	42/974	451/18862	0.000166122	0.00341878	0.00291241	GSTP1/SORD/ALPL/XBP1/HSPA5/LDHA/NQO1/PKM/TSPO/HSPA8/ACSL3/ALDH3A1/KRT18/LDLR/GSN/TXN2/GDF15/ASS1/SLC2A1/CCND1/SREBF1/AHCY/ENSA/DAP/DAD1/NUCB2/SOD1/COX4I1/EIF2AK2/RRAGD/JUN/EIF4G1/EEF2/EIF2AK3/ADIPOR2/EIF2AK1/GSS/NENF/ACSL1/AQP3/ATF3/ATF4	42
GO:0043123	GO:0043123	positive regulation of I-kappaB kinase/NF-kappaB signaling	22/974	182/18862	0.000182449	0.00374306	0.00318866	HLA-DRB1/CD36/CD74/BST2/RHOC/SHISA5/S100A4/RHOA/LITAF/UBE2N/LAMTOR5/S100A13/CXXC5/IRAK1/EEF1D/NDFIP1/TSPAN6/TRIM14/TFG/TERF2IP/TMEM9B/CANT1	22
GO:1904951	GO:1904951	positive regulation of establishment of protein localization	33/974	328/18862	0.000201326	0.00411746	0.00350761	DYNLL1/OAZ1/ACSL3/HLA-DRB1/SFN/PHPT1/CDC42/CHP1/ARF1/CCT5/YWHAB/UBL5/HSP90AB1/CCT3/RAC1/UBE2L3/RAN/SRI/VPS28/CCT2/MPC2/BAG3/TMED10/CCT4/RACK1/CCT7/TSG101/TM7SF3/SAR1B/TMEM30B/YWHAZ/TMEM30A/ADAM9	33
GO:0006991	GO:0006991	response to sterol depletion	6/974	18/18862	0.000202705	0.00413279	0.00352067	INSIG1/SREBF1/ERLIN1/TMED2/LPCAT3/SCAP	6
GO:0070202	GO:0070202	regulation of establishment of protein localization to chromosome	5/974	12/18862	0.000212229	0.00427388	0.00364086	CCT5/CCT3/CCT2/CCT4/CCT7	5
GO:1903405	GO:1903405	protein localization to nuclear body	5/974	12/18862	0.000212229	0.00427388	0.00364086	CCT5/CCT3/CCT2/CCT4/CCT7	5
GO:1904816	GO:1904816	positive regulation of protein localization to chromosome, telomeric region	5/974	12/18862	0.000212229	0.00427388	0.00364086	CCT5/CCT3/CCT2/CCT4/CCT7	5
GO:1904867	GO:1904867	protein localization to Cajal body	5/974	12/18862	0.000212229	0.00427388	0.00364086	CCT5/CCT3/CCT2/CCT4/CCT7	5
GO:0006446	GO:0006446	regulation of translational initiation	13/974	80/18862	0.000215946	0.00432221	0.00368203	HSPB1/PPP1CA/EIF1/TMED2/EIF3K/CSDE1/EIF2AK2/EIF4G1/EIF2AK3/POLR2G/EIF2AK1/DNAJC3/ATF4	13
GO:0007032	GO:0007032	endosome organization	13/974	80/18862	0.000215946	0.00432221	0.00368203	LAPTM4B/RAB7A/VPS25/VPS28/PLEKHJ1/LAMTOR1/PDCD6IP/CHMP2A/SCARB2/SNF8/RAB11A/CHMP3/TSG101	13
GO:0072659	GO:0072659	protein localization to plasma membrane	29/974	275/18862	0.000217649	0.00433994	0.00369713	AGR2/S100A10/VAMP8/ACSL3/ATP1B1/KRT18/SLC9A3R1/ACTB/RAB7A/RAB3D/RAB10/TMEM59/CLTC/LGALS3/TMED2/FLOT1/VAMP5/BCL2L1/RDX/RAB8A/RACK1/BSG/RAB11A/AMN/VAMP3/PPP2R5A/F11R/AP2M1/TMBIM1	29
GO:0097577	GO:0097577	sequestering of iron ion	4/974	7/18862	0.000218154	0.00433994	0.00369713	LCN2/FTL/SRI/FTH1	4
GO:0070268	GO:0070268	cornification	16/974	113/18862	0.000224969	0.00446199	0.00380111	PI3/KRT4/KRT19/KRT24/CAPNS1/SPINK5/CSTA/KRT7/SPRR3/KRT18/ST14/PERP/CAPN1/KRT8/PRSS8/DSG2	16
GO:0019319	GO:0019319	hexose biosynthetic process	14/974	91/18862	0.000227061	0.00447644	0.00381341	SORD/GAPDH/ENO1/FBP1/TPI1/MDH2/PGK1/MDH1/GOT2/SLC25A11/GPI/SLC25A1/ATF3/ATF4	14
GO:0048524	GO:0048524	positive regulation of viral process	14/974	91/18862	0.000227061	0.00447644	0.00381341	P4HB/HLA-DRB1/CD74/HACD3/RAB7A/POLR2L/CHMP2A/POLR2I/CHMP3/POLR2F/TSG101/POLR2K/GTF2F1/POLR2G	14
GO:0072330	GO:0072330	monocarboxylic acid biosynthetic process	25/974	224/18862	0.000244129	0.00479853	0.0040878	SCD/GSTP1/XBP1/PKM/ACSL3/CD74/INSIG1/HACD3/NDUFAB1/EIF6/FASN/ERLIN1/SLC27A2/PTGES/CBR1/RDH10/GPX4/HSD17B10/ALOX15/ACLY/SCAP/MID1IP1/ADIPOR1/PARK7/ADIPOR2	25
GO:0045185	GO:0045185	maintenance of protein location	14/974	92/18862	0.000255311	0.00500333	0.00426226	HSPA5/TMSB10/TSPO/GSN/INSIG1/YWHAB/GPAA1/SRI/KDELR2/KDELR1/SUN2/TXN/CHCHD10/PARK7	14
GO:0006099	GO:0006099	tricarboxylic acid cycle	8/974	34/18862	0.000268255	0.00522581	0.00445179	MDH2/ACO2/MDH1/IDH2/IDH3G/SUCLG1/SDHB/PDHA1	8
GO:0051085	GO:0051085	chaperone cofactor-dependent protein refolding	8/974	34/18862	0.000268255	0.00522581	0.00445179	HSPA5/HSPA8/CD74/DNAJB1/HSPE1/HSPH1/HSPA9/BAG1	8
GO:0010952	GO:0010952	positive regulation of peptidase activity	23/974	200/18862	0.000275927	0.00534662	0.00455471	S100A9/S100A8/SERPINB3/CTSD/GRN/F3/GSN/VCP/NDUFA13/CTSH/PRELID1/CLDN4/PERP/VSIR/DAP/PSME2/FBLN1/HSPE1/PSME1/RPS27L/RACK1/EIF2AK3/STAT3	23
GO:0030004	GO:0030004	cellular monovalent inorganic cation homeostasis	16/974	115/18862	0.000276086	0.00534662	0.00455471	GRN/ATP5F1B/ATP1B1/ATP1A1/CHP1/ATP6V1F/ATP6V0B/RAB7A/SLC4A4/ATP6V0E1/ATP6V1D/ATP6V1E1/ATP6V0D1/ATP6AP2/PPT1/SLC12A2	16
GO:0002711	GO:0002711	positive regulation of T cell mediated immunity	10/974	52/18862	0.000281075	0.00541131	0.00460982	HLA-A/HLA-B/HLA-DRB1/HLA-E/B2M/AZGP1/HLA-DRA/HLA-F/HLA-G/NECTIN2	10
GO:0045010	GO:0045010	actin nucleation	10/974	52/18862	0.000281075	0.00541131	0.00460982	GSN/BRK1/ARF1/ARPC3/ARPC1B/ARPC4/ACTR2/ARPC2/ARPC5/ACTR3	10
GO:0000041	GO:0000041	transition metal ion transport	17/974	127/18862	0.000288351	0.00553516	0.00471532	LCN2/FTL/STEAP4/B2M/ATP6V1F/FKBP4/ATP6V0B/ATP6V0E1/SLC39A11/CLTC/ARHGAP1/SLC39A7/ATP6V1D/ATP6V1E1/FTH1/ATP6V0D1/ATOX1	17
GO:0045454	GO:0045454	cell redox homeostasis	9/974	43/18862	0.000289704	0.00554491	0.00472363	NQO1/PRDX1/TXN2/PRDX5/PRDX2/PRDX4/PRDX6/TXN/GSR	9
GO:1901570	GO:1901570	fatty acid derivative biosynthetic process	11/974	62/18862	0.000296691	0.00566214	0.0048235	SCD/ACSL3/FASN/BDH1/GGT6/SLC25A1/ALOX15/ACLY/PAM/PPT1/ACSL1	11
GO:0045069	GO:0045069	regulation of viral genome replication	13/974	83/18862	0.00031423	0.00597948	0.00509383	IFITM3/IFITM2/MX1/ISG15/IFITM1/SLPI/BST2/OAS1/OAS3/OAS2/HACD3/EIF2AK2/PLSCR1	13
GO:0035384	GO:0035384	thioester biosynthetic process	10/974	53/18862	0.000330622	0.00625515	0.00532867	SCD/ACSL3/FASN/PPCS/MPC2/SLC25A1/ACLY/PDHA1/PPT1/ACSL1	10
GO:0071616	GO:0071616	acyl-CoA biosynthetic process	10/974	53/18862	0.000330622	0.00625515	0.00532867	SCD/ACSL3/FASN/PPCS/MPC2/SLC25A1/ACLY/PDHA1/PPT1/ACSL1	10
GO:0006739	GO:0006739	NADP metabolic process	8/974	35/18862	0.000332153	0.00626605	0.00533796	NQO1/DCXR/TKT/TALDO1/PGD/IDH2/ME1/PGLS	8
GO:0006283	GO:0006283	transcription-coupled nucleotide-excision repair	12/974	73/18862	0.000334953	0.00630077	0.00536754	UBB/UBC/UBA52/RBX1/POLR2L/RPS27A/POLR2I/COPS6/POLR2F/POLR2K/GPS1/POLR2G	12
GO:0007584	GO:0007584	response to nutrient	20/974	165/18862	0.00033934	0.00636505	0.00542229	GSTP1/ALPL/XBP1/LDHA/NQO1/PKM/TSPO/ACSL3/ALDH3A1/GSN/ASS1/CCND1/AHCY/ENSA/DAD1/COX4I1/EEF2/ADIPOR2/ACSL1/AQP3	20
GO:0140467	GO:0140467	integrated stress response signaling	7/974	27/18862	0.000342282	0.00640193	0.00545372	AGR2/HSPA5/TMED2/EIF2AK3/EIF2AK1/ATF3/ATF4	7
GO:0032956	GO:0032956	regulation of actin cytoskeleton organization	34/974	352/18862	0.000347914	0.00648879	0.00552771	S100A10/TMSB10/TACSTD2/BST2/GSN/PHPT1/RHOC/CDC42/ARHGDIB/SMIM22/ACTG1/BRK1/ARF1/MTPN/RHOA/ARPC3/RAC1/ARPC1B/DSTN/ID1/RDX/VILL/CAPZB/ALOX15/ARPC4/F11R/ACTR2/ARPC2/PAM/ARPC5/ACTR3/CAPZA1/ARHGDIA/ARHGAP35	34
GO:2001243	GO:2001243	negative regulation of intrinsic apoptotic signaling pathway	14/974	95/18862	0.000358874	0.00667425	0.0056857	XBP1/ENO1/MUC1/TMBIM6/CD74/CREB3L1/HSPB1/NDUFA13/MCL1/HYOU1/BCL2L1/NDUFS3/PTTG1IP/PARK7	14
GO:0045862	GO:0045862	positive regulation of proteolysis	35/974	367/18862	0.000363978	0.00675004	0.00575026	S100A9/S100A8/SERPINB3/CTSD/GRN/ENO1/F3/ELOB/GSN/VCP/NDUFA13/CTSH/PRELID1/CLDN4/PERP/VSIR/DAP/RBX1/PSME2/STUB1/FBLN1/HSPE1/AURKAIP1/PSMC3/DNAJB2/PSME1/RPS27L/BAG6/RACK1/LPCAT3/PSMC4/PSMC2/EIF2AK3/STAT3/ADAM9	35
GO:1901990	GO:1901990	regulation of mitotic cell cycle phase transition	40/974	439/18862	0.000367529	0.0067967	0.00579001	DYNLL1/MUC1/TUBB/CDK2AP2/PSMB6/PSMB8/SFN/DUSP1/TUBB4B/ANAPC11/PSMD8/PSMA7/CCND1/PSMB5/SSNA1/PSMB4/PSMC5/RBX1/PSME2/PSMB9/PSMB7/PSMC3/PSMB2/PSMB1/PSME1/RPS27L/PSMD2/PSMB3/RDX/PSMD1/RAB11A/PSMD13/PSMA4/PSMC4/PSMC2/PSMA3/PSMD4/EIF4G1/PSMF1/PSMD3	40
GO:0046916	GO:0046916	cellular transition metal ion homeostasis	16/974	118/18862	0.000371502	0.00685088	0.00583617	S100A9/S100A8/LCN2/FTL/ARF1/SCO2/SRI/NCOA4/SOD1/SLC39A7/HMOX2/NDFIP1/FTH1/ATP6V0D1/NEDD8/ATOX1	16
GO:0006487	GO:0006487	protein N-linked glycosylation	12/974	74/18862	0.000381306	0.00699823	0.0059617	ST6GAL1/RPN2/STT3A/DAD1/OST4/DDOST/ALG3/GFPT1/MVD/RPN1/B4GALT1/TMEM258	12
GO:0001906	GO:0001906	cell killing	21/974	179/18862	0.000381625	0.00699823	0.0059617	HLA-A/GAPDH/HLA-B/HLA-DRB1/HLA-E/TUBB/B2M/RPS19/TUBB4B/C3/AZGP1/CTSH/HSP90AB1/HLA-DRA/ROMO1/HLA-F/BCL2L1/HLA-G/RPL30/CD59/NECTIN2	21
GO:0042176	GO:0042176	regulation of protein catabolic process	36/974	383/18862	0.000397622	0.00727127	0.00619429	OAZ1/PHB/ELOB/LDLR/VCP/UBB/ANXA2/NDUFA13/CST3/LAPTM4B/RBX1/PSME2/HSP90AB1/STUB1/RAB7A/PSMC3/DNAJB2/VPS28/PSME1/PSMD2/NDFIP1/RDX/BAG6/SNF8/PSMD1/RACK1/PSMC4/CTSA/PSMC2/RAD23B/PTTG1IP/PARK7/PSMF1/IDE/PSMD3/ADAM9	36
GO:1900182	GO:1900182	positive regulation of protein localization to nucleus	13/974	85/18862	0.000399067	0.00727743	0.00619954	DTX3L/CCT5/HSP90AB1/CCT3/RAN/LAMTOR5/CCT2/PARP9/BAG3/CCT4/CCT7/EIF2AK3/PARK7	13
GO:0033572	GO:0033572	transferrin transport	8/974	36/18862	0.000407927	0.0074184	0.00631963	ATP6V1F/ATP6V0B/ATP6V0E1/CLTC/ARHGAP1/ATP6V1D/ATP6V1E1/ATP6V0D1	8
GO:0019682	GO:0019682	glyceraldehyde-3-phosphate metabolic process	4/974	8/18862	0.000418449	0.00754702	0.0064292	TPI1/TKT/TALDO1/ALDH1A1	4
GO:0051683	GO:0051683	establishment of Golgi localization	4/974	8/18862	0.000418449	0.00754702	0.0064292	SLC9A3R1/CDC42/COPG1/YWHAZ	4
GO:0110095	GO:0110095	cellular detoxification of aldehyde	4/974	8/18862	0.000418449	0.00754702	0.0064292	AKR1A1/AKR1B10/RDH11/PARK7	4
GO:0006633	GO:0006633	fatty acid biosynthetic process	20/974	168/18862	0.000430086	0.00773566	0.0065899	SCD/GSTP1/XBP1/ACSL3/CD74/INSIG1/HACD3/NDUFAB1/EIF6/FASN/ERLIN1/PTGES/CBR1/GPX4/ALOX15/ACLY/SCAP/MID1IP1/ADIPOR1/ADIPOR2	20
GO:0110053	GO:0110053	regulation of actin filament organization	28/974	273/18862	0.000436154	0.00778179	0.0066292	S100A10/TMSB10/TACSTD2/GSN/RHOC/CDC42/ACTG1/BRK1/ARF1/MTPN/RHOA/ARPC3/RAC1/ARPC1B/DSTN/ID1/RDX/VILL/CAPZB/ALOX15/ARPC4/F11R/ACTR2/ARPC2/ARPC5/ACTR3/CAPZA1/ARHGAP35	28
GO:0000470	GO:0000470	maturation of LSU-rRNA	7/974	28/18862	0.000436207	0.00778179	0.0066292	EIF6/RPL35/NHP2/RSL1D1/RPL7A/SNU13/RPL7L1	7
GO:0090383	GO:0090383	phagosome acidification	7/974	28/18862	0.000436207	0.00778179	0.0066292	ATP6V1F/ATP6V0B/RAB7A/ATP6V0E1/ATP6V1D/ATP6V1E1/ATP6V0D1	7
GO:0001912	GO:0001912	positive regulation of leukocyte mediated cytotoxicity	10/974	55/18862	0.000451711	0.00801482	0.00682771	HLA-A/HLA-B/HLA-DRB1/HLA-E/B2M/AZGP1/HLA-DRA/HLA-F/HLA-G/NECTIN2	10
GO:0051452	GO:0051452	intracellular pH reduction	10/974	55/18862	0.000451711	0.00801482	0.00682771	GRN/ATP6V1F/ATP6V0B/RAB7A/ATP6V0E1/ATP6V1D/ATP6V1E1/ATP6V0D1/ATP6AP2/PPT1	10
GO:0002475	GO:0002475	antigen processing and presentation via MHC class Ib	5/974	14/18862	0.000491926	0.00856629	0.0072975	HLA-E/B2M/AZGP1/HLA-F/HLA-G	5
GO:0032799	GO:0032799	low-density lipoprotein receptor particle metabolic process	5/974	14/18862	0.000491926	0.00856629	0.0072975	ANXA2/AP2S1/CLTA/CLTC/AP2M1	5
GO:0032802	GO:0032802	low-density lipoprotein particle receptor catabolic process	5/974	14/18862	0.000491926	0.00856629	0.0072975	ANXA2/AP2S1/CLTA/CLTC/AP2M1	5
GO:0035437	GO:0035437	maintenance of protein localization in endoplasmic reticulum	5/974	14/18862	0.000491926	0.00856629	0.0072975	HSPA5/INSIG1/GPAA1/KDELR2/KDELR1	5
GO:0072350	GO:0072350	tricarboxylic acid metabolic process	5/974	14/18862	0.000491926	0.00856629	0.0072975	ASS1/ACO2/IDH2/IDH3G/ACLY	5
GO:1904814	GO:1904814	regulation of protein localization to chromosome, telomeric region	5/974	14/18862	0.000491926	0.00856629	0.0072975	CCT5/CCT3/CCT2/CCT4/CCT7	5
GO:1990173	GO:1990173	protein localization to nucleoplasm	5/974	14/18862	0.000491926	0.00856629	0.0072975	CCT5/CCT3/CCT2/CCT4/CCT7	5
GO:0039702	GO:0039702	viral budding via host ESCRT complex	6/974	21/18862	0.000518593	0.00900275	0.00766931	VPS28/PDCD6IP/CHMP2A/SNF8/CHMP3/TSG101	6
GO:0019320	GO:0019320	hexose catabolic process	10/974	56/18862	0.000524838	0.00900275	0.00766931	GAPDH/FUT2/ENO1/TPI1/PKM/FUT6/PGK1/ALDH1A1/GPI/GALE	10
GO:0002399	GO:0002399	MHC class II protein complex assembly	3/974	4/18862	0.00052796	0.00900275	0.00766931	HLA-DRB1/HLA-DRA/HLA-DMA	3
GO:0002503	GO:0002503	peptide antigen assembly with MHC class II protein complex	3/974	4/18862	0.00052796	0.00900275	0.00766931	HLA-DRB1/HLA-DRA/HLA-DMA	3
GO:0005997	GO:0005997	xylulose metabolic process	3/974	4/18862	0.00052796	0.00900275	0.00766931	DCXR/TKT/TALDO1	3
GO:0019322	GO:0019322	pentose biosynthetic process	3/974	4/18862	0.00052796	0.00900275	0.00766931	TKT/TALDO1/PGD	3
GO:0033489	GO:0033489	cholesterol biosynthetic process via desmosterol	3/974	4/18862	0.00052796	0.00900275	0.00766931	DHCR24/EBP/DHCR7	3
GO:0033490	GO:0033490	cholesterol biosynthetic process via lathosterol	3/974	4/18862	0.00052796	0.00900275	0.00766931	DHCR24/EBP/DHCR7	3
GO:0070085	GO:0070085	glycosylation	27/974	263/18862	0.000539383	0.0091737	0.00781495	FUT2/ST6GAL1/GCNT3/MUC1/B4GALT5/FUT6/B3GNT3/NANS/CHP1/RPN2/GALNT7/SERP1/STT3A/DAD1/OST4/MUC20/TMEM59/FUT3/DDOST/ALG3/GFPT1/SLC35C1/MVD/ST6GALNAC1/RPN1/B4GALT1/TMEM258	27
GO:0006486	GO:0006486	protein glycosylation	26/974	250/18862	0.000557404	0.00941829	0.00802331	FUT2/ST6GAL1/GCNT3/MUC1/B4GALT5/FUT6/B3GNT3/CHP1/RPN2/GALNT7/SERP1/STT3A/DAD1/OST4/MUC20/TMEM59/FUT3/DDOST/ALG3/GFPT1/SLC35C1/MVD/ST6GALNAC1/RPN1/B4GALT1/TMEM258	26
GO:0043413	GO:0043413	macromolecule glycosylation	26/974	250/18862	0.000557404	0.00941829	0.00802331	FUT2/ST6GAL1/GCNT3/MUC1/B4GALT5/FUT6/B3GNT3/CHP1/RPN2/GALNT7/SERP1/STT3A/DAD1/OST4/MUC20/TMEM59/FUT3/DDOST/ALG3/GFPT1/SLC35C1/MVD/ST6GALNAC1/RPN1/B4GALT1/TMEM258	26
GO:0051235	GO:0051235	maintenance of location	31/974	319/18862	0.000561889	0.00941829	0.00802331	S100A9/S100A8/LCN2/HSPA5/TMSB10/FTL/TSPO/CALR/CD36/GSN/SMIM22/INSIG1/C3/SREBF1/YWHAB/GPAA1/GM2A/CALM3/ALKBH7/CALM1/AUP1/PLIN3/SRI/KDELR2/KDELR1/SUN2/TXN/FTH1/CHCHD10/GAA/PARK7	31
GO:1903793	GO:1903793	positive regulation of anion transport	42/974	478/18862	0.000561903	0.00941829	0.00802331	S100A8/DYNLL1/VAMP8/OAZ1/ACSL3/HLA-DRB1/SFN/PHPT1/DBI/CDC42/CHP1/ANXA2/PTAFR/C3/ACTB/ARF1/YWHAB/PRELID1/UBL5/HSP90AB1/PTGES/RAC1/UBE2L3/RAN/SRI/VPS28/MPC2/BAG3/TMED10/RACK1/LPCAT3/TSG101/TM7SF3/SAR1B/ADIPOR2/TMEM30B/ACSL1/YWHAZ/TMEM30A/ATF4/SLC12A2/ADAM9	42
GO:0006094	GO:0006094	gluconeogenesis	13/974	88/18862	0.000562372	0.00941829	0.00802331	GAPDH/ENO1/FBP1/TPI1/MDH2/PGK1/MDH1/GOT2/SLC25A11/GPI/SLC25A1/ATF3/ATF4	13
GO:0051453	GO:0051453	regulation of intracellular pH	13/974	88/18862	0.000562372	0.00941829	0.00802331	GRN/ATP5F1B/CHP1/ATP6V1F/ATP6V0B/RAB7A/SLC4A4/ATP6V0E1/ATP6V1D/ATP6V1E1/ATP6V0D1/ATP6AP2/PPT1	13
GO:0006664	GO:0006664	glycolipid metabolic process	15/974	111/18862	0.000580676	0.00969263	0.00825702	FUT2/B4GALT5/PSAP/A4GALT/GPAA1/GM2A/GLTP/ASAH1/PIGT/SUMF2/CTSA/PYURF/STS/FUCA1/NEU1	15
GO:0044275	GO:0044275	cellular carbohydrate catabolic process	9/974	47/18862	0.000581706	0.00969263	0.00825702	SORD/TPI1/PGD/PPP1CA/CALM1/PYGL/SCARB2/PYGB/GAA	9
GO:0033866	GO:0033866	nucleoside bisphosphate biosynthetic process	11/974	67/18862	0.000592981	0.00980584	0.00835346	SCD/ACSL3/FASN/PPCS/MPC2/SLC25A1/ACLY/PDHA1/PPT1/ACSL1/PAPSS1	11
GO:0034030	GO:0034030	ribonucleoside bisphosphate biosynthetic process	11/974	67/18862	0.000592981	0.00980584	0.00835346	SCD/ACSL3/FASN/PPCS/MPC2/SLC25A1/ACLY/PDHA1/PPT1/ACSL1/PAPSS1	11
GO:0034033	GO:0034033	purine nucleoside bisphosphate biosynthetic process	11/974	67/18862	0.000592981	0.00980584	0.00835346	SCD/ACSL3/FASN/PPCS/MPC2/SLC25A1/ACLY/PDHA1/PPT1/ACSL1/PAPSS1	11
GO:0006575	GO:0006575	cellular modified amino acid metabolic process	22/974	198/18862	0.000596512	0.00983945	0.00838209	GSTP1/DUOX2/DUOXA2/ASS1/AHCY/SERINC2/CNDP2/GOT2/SERINC1/GGT6/GSTK1/GGCT/SOD1/SERINC3/MGST2/LPCAT3/ALDH9A1/ATIC/PLSCR1/PARK7/GSR/GSS	22
GO:0016072	GO:0016072	rRNA metabolic process	25/974	238/18862	0.000609606	0.0100302	0.00854461	RPS19/RPS28/RPL27/EIF6/RPS15/RPS14/RPL35/RPS2/NHP2/NOP10/IMP3/EMG1/RSL1D1/RPS21/DDX49/RPL7A/TRIR/TSR3/MRPS11/SNU13/RPS9/TRMT112/FBL/RPS16/RPL7L1	25
GO:1903509	GO:1903509	liposaccharide metabolic process	15/974	112/18862	0.000639135	0.0104636	0.00891383	FUT2/B4GALT5/PSAP/A4GALT/GPAA1/GM2A/GLTP/ASAH1/PIGT/SUMF2/CTSA/PYURF/STS/FUCA1/NEU1	15
GO:1903828	GO:1903828	negative regulation of cellular protein localization	15/974	112/18862	0.000639135	0.0104636	0.00891383	CD36/INSIG1/CHP1/TMEM59/CLTC/BCL2L1/BAG3/NSFL1C/TXN/TRIM29/PPP2R5A/CTNNA1/AP2M1/PARK7/TMBIM1	15
GO:0097006	GO:0097006	regulation of plasma lipoprotein particle levels	14/974	101/18862	0.000676434	0.0110467	0.00941056	P4HB/ACSL3/CD36/LDLR/ANXA2/HDLBP/ARF1/AP2S1/CLTA/CLTC/LPCAT3/AMN/AP2M1/CNPY2	14
GO:0000717	GO:0000717	nucleotide-excision repair, DNA duplex unwinding	6/974	22/18862	0.000682147	0.0110533	0.00941617	UBB/UBC/UBA52/RBX1/RPS27A/RAD23B	6
GO:1903077	GO:1903077	negative regulation of protein localization to plasma membrane	6/974	22/18862	0.000682147	0.0110533	0.00941617	TMEM59/CLTC/BCL2L1/PPP2R5A/AP2M1/TMBIM1	6
GO:0032527	GO:0032527	protein exit from endoplasmic reticulum	9/974	48/18862	0.000683608	0.0110533	0.00941617	VCP/INSIG1/AUP1/SEC61B/SEC13/HM13/SAR1B/TMEM30B/TMEM30A	9
GO:0042398	GO:0042398	cellular modified amino acid biosynthetic process	9/974	48/18862	0.000683608	0.0110533	0.00941617	CNDP2/GGT6/GGCT/MGST2/ALDH9A1/ATIC/PLSCR1/PARK7/GSS	9
GO:0018279	GO:0018279	protein N-linked glycosylation via asparagine	7/974	30/18862	0.000685256	0.0110533	0.00941617	ST6GAL1/RPN2/STT3A/DAD1/OST4/DDOST/RPN1	7
GO:0045851	GO:0045851	pH reduction	10/974	58/18862	0.000700634	0.0112737	0.00960389	GRN/ATP6V1F/ATP6V0B/RAB7A/ATP6V0E1/ATP6V1D/ATP6V1E1/ATP6V0D1/ATP6AP2/PPT1	10
GO:0006826	GO:0006826	iron ion transport	12/974	79/18862	0.000702556	0.011277	0.00960669	LCN2/FTL/B2M/ATP6V1F/ATP6V0B/ATP6V0E1/CLTC/ARHGAP1/ATP6V1D/ATP6V1E1/FTH1/ATP6V0D1	12
GO:0031334	GO:0031334	positive regulation of protein-containing complex assembly	26/974	254/18862	0.000707765	0.0113329	0.00965431	CD36/GSN/VCP/RHOC/BRK1/ARF1/PSMC5/RBX1/STUB1/ARPC3/RAC1/PSMC3/LGALS3/ARPC1B/SLAIN2/RACK1/ALOX15/PSMC4/ARPC4/ACTR2/ARPC2/PSMC2/EIF4G1/ARPC5/PARK7/ACTR3	26
GO:0006107	GO:0006107	oxaloacetate metabolic process	4/974	9/18862	0.000722433	0.0115116	0.00980655	MDH2/MDH1/GOT2/ACLY	4
GO:0060700	GO:0060700	regulation of ribonuclease activity	4/974	9/18862	0.000722433	0.0115116	0.00980655	TMBIM6/OAS1/OAS3/OAS2	4
GO:0006090	GO:0006090	pyruvate metabolic process	18/974	150/18862	0.000742402	0.0118011	0.0100532	GAPDH/LDHA/ENO1/FBP1/TPI1/PKM/PGK1/EIF6/LDHB/SLC4A4/VDAC1/GPI/SEC13/MPC2/SLC16A3/ME1/BSG/PDHA1	18
GO:0006364	GO:0006364	rRNA processing	24/974	228/18862	0.000753435	0.0119476	0.010178	RPS19/RPS28/RPL27/EIF6/RPS15/RPS14/RPL35/RPS2/NHP2/NOP10/IMP3/EMG1/RSL1D1/RPS21/DDX49/RPL7A/TSR3/MRPS11/SNU13/RPS9/TRMT112/FBL/RPS16/RPL7L1	24
GO:0061951	GO:0061951	establishment of protein localization to plasma membrane	10/974	59/18862	0.000805219	0.012738	0.0108513	ACSL3/KRT18/RAB7A/RAB10/VAMP5/RAB8A/RACK1/RAB11A/AMN/VAMP3	10
GO:0018196	GO:0018196	peptidyl-asparagine modification	7/974	31/18862	0.000846106	0.0132806	0.0113136	ST6GAL1/RPN2/STT3A/DAD1/OST4/DDOST/RPN1	7
GO:0032509	GO:0032509	endosome transport via multivesicular body sorting pathway	7/974	31/18862	0.000846106	0.0132806	0.0113136	VCP/LAPTM4B/VPS25/VPS28/CHMP2A/SNF8/CHMP3	7
GO:0046949	GO:0046949	fatty-acyl-CoA biosynthetic process	7/974	31/18862	0.000846106	0.0132806	0.0113136	SCD/ACSL3/FASN/SLC25A1/ACLY/PPT1/ACSL1	7
GO:1902903	GO:1902903	regulation of supramolecular fiber organization	34/974	370/18862	0.000847614	0.0132806	0.0113136	S100A10/TMSB10/TACSTD2/HSPA8/LDLR/GSN/RHOC/CDC42/ACTG1/BRK1/ARF1/FKBP4/MTPN/RHOA/ARPC3/RAC1/ARPC1B/DSTN/SLAIN2/ID1/RDX/VILL/CAPZB/ALOX15/ARPC4/F11R/ACTR2/ARPC2/MID1IP1/ARPC5/PARK7/ACTR3/CAPZA1/ARHGAP35	34
GO:0043122	GO:0043122	regulation of I-kappaB kinase/NF-kappaB signaling	25/974	244/18862	0.000875864	0.0136906	0.0116628	GSTP1/HLA-DRB1/CD36/CD74/BST2/RHOC/SHISA5/HSPB1/S100A4/RHOA/LITAF/UBE2N/LAMTOR5/S100A13/CXXC5/IRAK1/EEF1D/NDFIP1/STAT1/TSPAN6/TRIM14/TFG/TERF2IP/TMEM9B/CANT1	25
GO:0036499	GO:0036499	PERK-mediated unfolded protein response	6/974	23/18862	0.00088293	0.0137032	0.0116735	AGR2/HSPA5/TMED2/EIF2AK3/ATF3/ATF4	6
GO:0042026	GO:0042026	protein refolding	6/974	23/18862	0.00088293	0.0137032	0.0116735	HSPA5/HSPA8/B2M/DNAJB2/HSPA9/DNAJA4	6
GO:0070841	GO:0070841	inclusion body assembly	6/974	23/18862	0.00088293	0.0137032	0.0116735	VCP/DNAJB1/PSMC5/DNAJB2/BAG3/DNAJA4	6
GO:0071826	GO:0071826	ribonucleoprotein complex subunit organization	24/974	231/18862	0.000905824	0.0140253	0.011948	RPS19/VCP/RPS5/RPLP0/RPS28/EIF6/EIF3I/HSP90AB1/RPSA/SNRPD2/RPS15/RPS14/RPL23A/MRPL20/TXNL4A/LSM4/EIF3K/RPL10/RPS27L/PUF60/EIF2S2/MRPS7/MRPS11/RPL3	24
GO:0048857	GO:0048857	neural nucleus development	10/974	60/18862	0.000922303	0.0142134	0.0121082	DYNLL1/HSPA5/COX6B1/CDC42/ACTB/CALM3/RHOA/CALM1/NDRG2/NDUFS3	10
GO:2001244	GO:2001244	positive regulation of intrinsic apoptotic signaling pathway	10/974	60/18862	0.000922303	0.0142134	0.0121082	S100A9/S100A8/UBB/SLC9A3R1/MCL1/SOD1/SERINC3/BCL2L1/RACK1/PARK7	10
GO:0007034	GO:0007034	vacuolar transport	18/974	153/18862	0.000937555	0.0143849	0.0122543	GRN/HSPA8/VCP/PSAP/DTX3L/ARF1/RAB7A/VPS25/VPS28/NCOA4/CHMP2A/NDFIP1/SCARB2/SNF8/CHMP3/ATP6V0D1/TSG101/MON1B	18
GO:1990778	GO:1990778	protein localization to cell periphery	31/974	329/18862	0.000937815	0.0143849	0.0122543	AGR2/S100A10/VAMP8/ACSL3/ATP1B1/MISP/KRT18/SLC9A3R1/ACTB/RAB7A/RAB3D/RAB10/TMEM59/CLTC/LGALS3/TMED2/FLOT1/VAMP5/LGI1/BCL2L1/RDX/RAB8A/RACK1/BSG/RAB11A/AMN/VAMP3/PPP2R5A/F11R/AP2M1/TMBIM1	31
GO:0044282	GO:0044282	small molecule catabolic process	38/974	431/18862	0.000946487	0.0144841	0.0123388	SORD/GAPDH/FUT2/ENO1/DCXR/ASRGL1/TPI1/PKM/AKR1A1/ECH1/ECI1/FUT6/ECHS1/TXN2/PGD/PGK1/AKR1B10/AHCY/SNX17/TST/ALDH1A1/SLC27A2/PNKD/GOT2/HADHA/BDH1/GPI/HSD17B10/GLUL/MPST/ETFB/ALDH3B2/ACAA1/DECR1/ALDH3A2/PARK7/GALE/ENTPD6	38
GO:1901568	GO:1901568	fatty acid derivative metabolic process	12/974	82/18862	0.000986599	0.0150628	0.0128318	SCD/ACSL3/FASN/BDH1/GGT6/SLC25A1/ALOX15/ACLY/PAM/PTGR1/PPT1/ACSL1	12
GO:0042493	GO:0042493	response to drug	33/974	359/18862	0.000997367	0.0150912	0.012856	SORD/S100A10/HSPA5/LDHA/NQO1/FBP1/TSPO/CALR/ALDH3A1/B2M/PHB/ATP1A1/TXN2/CYP2F1/ASS1/CCND1/RPN2/SREBF1/NME1/HSP90AB1/DAD1/CCNO/SOD1/FOS/JUN/CYP2J2/PAM/PTGR1/EEF2/ADIPOR2/ACSL1/TMEM30A/CASP3	33
GO:0051607	GO:0051607	defense response to virus	26/974	260/18862	0.000999445	0.0150912	0.012856	IFI27/IFI6/IFITM3/IFITM2/MX1/ISG15/IFITM1/VAMP8/IFI44L/PHB/BST2/OAS1/OAS3/OAS2/DTX3L/IRF7/SAMHD1/PARP9/SERINC3/BCL2L1/STAT1/EIF2AK2/PLSCR1/TSPAN6/DNAJC3/PQBP1	26
GO:0140546	GO:0140546	defense response to symbiont	26/974	260/18862	0.000999445	0.0150912	0.012856	IFI27/IFI6/IFITM3/IFITM2/MX1/ISG15/IFITM1/VAMP8/IFI44L/PHB/BST2/OAS1/OAS3/OAS2/DTX3L/IRF7/SAMHD1/PARP9/SERINC3/BCL2L1/STAT1/EIF2AK2/PLSCR1/TSPAN6/DNAJC3/PQBP1	26
GO:0006637	GO:0006637	acyl-CoA metabolic process	14/974	105/18862	0.00099995	0.0150912	0.012856	SCD/ACSL3/DBI/FASN/PPCS/PMVK/MPC2/SLC25A1/ACOT13/ACLY/PDHA1/MVD/PPT1/ACSL1	14
GO:0035383	GO:0035383	thioester metabolic process	14/974	105/18862	0.00099995	0.0150912	0.012856	SCD/ACSL3/DBI/FASN/PPCS/PMVK/MPC2/SLC25A1/ACOT13/ACLY/PDHA1/MVD/PPT1/ACSL1	14
GO:0034383	GO:0034383	low-density lipoprotein particle clearance	8/974	41/18862	0.00102482	0.015431	0.0131455	CD36/LDLR/ANXA2/AP2S1/CLTA/CLTC/AP2M1/CNPY2	8
GO:0071353	GO:0071353	cellular response to interleukin-4	7/974	32/18862	0.00103532	0.0155535	0.0132498	XBP1/HSPA5/TUBA1B/RPLP0/HSP90AB1/FASN/RPL3	7
GO:1901987	GO:1901987	regulation of cell cycle phase transition	41/974	478/18862	0.0010396	0.0155822	0.0132742	DYNLL1/MUC1/TUBB/CDK2AP2/PSMB6/PSMB8/SFN/DUSP1/TUBB4B/ANAPC11/PSMD8/PSMA7/CCND1/PSMB5/SSNA1/PLPP2/PSMB4/PSMC5/RBX1/PSME2/PSMB9/PSMB7/PSMC3/PSMB2/PSMB1/PSME1/RPS27L/PSMD2/PSMB3/RDX/PSMD1/RAB11A/PSMD13/PSMA4/PSMC4/PSMC2/PSMA3/PSMD4/EIF4G1/PSMF1/PSMD3	41
GO:0070059	GO:0070059	intrinsic apoptotic signaling pathway in response to endoplasmic reticulum stress	10/974	61/18862	0.00105299	0.0157468	0.0134145	XBP1/TMBIM6/ERP29/CREB3L1/SERINC3/BCL2L1/BAG6/EIF2AK3/PARK7/ATF4	10
GO:0034308	GO:0034308	primary alcohol metabolic process	13/974	94/18862	0.00106142	0.0158369	0.0134913	AKR1A1/ADH1C/AKR1B10/AKR1C1/ALDH1A1/RDH10/RETSAT/ALDH3B2/RDH11/GDPD3/GDE1/ALDH3A2/PARK7	13
GO:1903901	GO:1903901	negative regulation of viral life cycle	6/974	24/18862	0.0011263	0.0167289	0.0142511	IFITM3/IFITM2/IFITM1/LY6E/BST2/GSN	6
GO:1904376	GO:1904376	negative regulation of protein localization to cell periphery	6/974	24/18862	0.0011263	0.0167289	0.0142511	TMEM59/CLTC/BCL2L1/PPP2R5A/AP2M1/TMBIM1	6
GO:0019852	GO:0019852	L-ascorbic acid metabolic process	4/974	10/18862	0.00115495	0.0171157	0.0145806	AKR1A1/SLC2A1/CYB5A/CYB5R3	4
GO:0030641	GO:0030641	regulation of cellular pH	13/974	95/18862	0.0011728	0.0173411	0.0147727	GRN/ATP5F1B/CHP1/ATP6V1F/ATP6V0B/RAB7A/SLC4A4/ATP6V0E1/ATP6V1D/ATP6V1E1/ATP6V0D1/ATP6AP2/PPT1	13
GO:0010950	GO:0010950	positive regulation of endopeptidase activity	20/974	182/18862	0.00118805	0.017527	0.014931	S100A9/S100A8/SERPINB3/CTSD/F3/GSN/VCP/NDUFA13/CTSH/PRELID1/PERP/VSIR/DAP/PSME2/HSPE1/PSME1/RPS27L/RACK1/EIF2AK3/STAT3	20
GO:0046365	GO:0046365	monosaccharide catabolic process	10/974	62/18862	0.00119843	0.0176405	0.0150277	GAPDH/FUT2/ENO1/TPI1/PKM/FUT6/PGK1/ALDH1A1/GPI/GALE	10
GO:0046782	GO:0046782	regulation of viral transcription	8/974	42/18862	0.0012095	0.0177636	0.0151326	IFITM3/POLR2L/POLR2I/POLR2F/TRIM14/POLR2K/GTF2F1/POLR2G	8
GO:0051651	GO:0051651	maintenance of location in cell	22/974	209/18862	0.00122607	0.0179669	0.0153057	S100A9/S100A8/LCN2/HSPA5/TMSB10/FTL/TSPO/CALR/GSN/INSIG1/GPAA1/CALM3/CALM1/SRI/KDELR2/KDELR1/SUN2/TXN/FTH1/CHCHD10/GAA/PARK7	22
GO:0090114	GO:0090114	COPII-coated vesicle budding	11/974	73/18862	0.00123934	0.0180334	0.0153624	INSIG1/RAB1B/TMED2/SEC31A/SEC13/TMED10/CD59/SCAP/SAR1B/TFG/TRAPPC3	11
GO:0006064	GO:0006064	glucuronate catabolic process	3/974	5/18862	0.00126907	0.0180334	0.0153624	SORD/DCXR/AKR1A1	3
GO:0009240	GO:0009240	isopentenyl diphosphate biosynthetic process	3/974	5/18862	0.00126907	0.0180334	0.0153624	PMVK/IDI1/MVD	3
GO:0009438	GO:0009438	methylglyoxal metabolic process	3/974	5/18862	0.00126907	0.0180334	0.0153624	TPI1/PNKD/PARK7	3
GO:0019640	GO:0019640	glucuronate catabolic process to xylulose 5-phosphate	3/974	5/18862	0.00126907	0.0180334	0.0153624	SORD/DCXR/AKR1A1	3
GO:0043328	GO:0043328	protein transport to vacuole involved in ubiquitin-dependent protein catabolic process via the multivesicular body sorting pathway	3/974	5/18862	0.00126907	0.0180334	0.0153624	VPS25/VPS28/SNF8	3
GO:0046351	GO:0046351	disaccharide biosynthetic process	3/974	5/18862	0.00126907	0.0180334	0.0153624	FBP1/SLC2A1/B4GALT1	3
GO:0046490	GO:0046490	isopentenyl diphosphate metabolic process	3/974	5/18862	0.00126907	0.0180334	0.0153624	PMVK/IDI1/MVD	3
GO:0051167	GO:0051167	xylulose 5-phosphate metabolic process	3/974	5/18862	0.00126907	0.0180334	0.0153624	SORD/DCXR/AKR1A1	3
GO:0051343	GO:0051343	positive regulation of cyclic-nucleotide phosphodiesterase activity	3/974	5/18862	0.00126907	0.0180334	0.0153624	CALM3/CALM1/RACK1	3
GO:1901159	GO:1901159	xylulose 5-phosphate biosynthetic process	3/974	5/18862	0.00126907	0.0180334	0.0153624	SORD/DCXR/AKR1A1	3
GO:1903297	GO:1903297	regulation of hypoxia-induced intrinsic apoptotic signaling pathway	3/974	5/18862	0.00126907	0.0180334	0.0153624	ENO1/TMBIM6/HYOU1	3
GO:1903298	GO:1903298	negative regulation of hypoxia-induced intrinsic apoptotic signaling pathway	3/974	5/18862	0.00126907	0.0180334	0.0153624	ENO1/TMBIM6/HYOU1	3
GO:1905671	GO:1905671	regulation of lysosome organization	3/974	5/18862	0.00126907	0.0180334	0.0153624	GRN/LAPTM4B/SCARB2	3
GO:0006006	GO:0006006	glucose metabolic process	22/974	210/18862	0.00130459	0.0184981	0.0157583	SORD/GAPDH/ENO1/DCXR/FBP1/TPI1/MDH2/PKM/AKR1A1/OAS1/PGK1/PPP1CA/MDH1/GOT2/SLC25A11/GPI/SLC25A1/PDHA1/GAA/ADIPOR1/ATF3/ATF4	22
GO:0030111	GO:0030111	regulation of Wnt signaling pathway	33/974	365/18862	0.00131616	0.018622	0.0158638	PSMB6/PSMB8/VCP/SLC9A3R1/PSMD8/PSMA7/PSMB5/SCEL/PPP1CA/PSMB4/PSMC5/RBX1/PSME2/PSMB9/PSMB7/PSMC3/PSMB2/PSMB1/PSME1/SOX2/PSMD2/PSMB3/PSMD1/RACK1/PSMD13/PSMA4/PSMC4/PSMC2/PSMA3/PSMD4/ATP6AP2/PSMF1/PSMD3	33
GO:0006750	GO:0006750	glutathione biosynthetic process	5/974	17/18862	0.00133571	0.0187772	0.015996	CNDP2/GGT6/GGCT/MGST2/GSS	5
GO:0009312	GO:0009312	oligosaccharide biosynthetic process	5/974	17/18862	0.00133571	0.0187772	0.015996	FBP1/SLC2A1/FUT3/ST6GALNAC1/B4GALT1	5
GO:0044539	GO:0044539	long-chain fatty acid import into cell	5/974	17/18862	0.00133571	0.0187772	0.015996	ACSL3/CD36/SLC2A1/SLC27A2/ACSL1	5
GO:0022618	GO:0022618	ribonucleoprotein complex assembly	23/974	224/18862	0.00134262	0.0187938	0.0160102	RPS19/RPS5/RPLP0/RPS28/EIF6/EIF3I/HSP90AB1/RPSA/SNRPD2/RPS15/RPS14/RPL23A/MRPL20/TXNL4A/LSM4/EIF3K/RPL10/RPS27L/PUF60/EIF2S2/MRPS7/MRPS11/RPL3	23
GO:2001234	GO:2001234	negative regulation of apoptotic signaling pathway	23/974	224/18862	0.00134262	0.0187938	0.0160102	IFI6/GSTP1/XBP1/ENO1/MUC1/TMBIM6/CD74/CREB3L1/HSPB1/NDUFA13/PRELID1/SLC25A5/MPV17L/LGALS3/MCL1/HYOU1/BCL2L1/PRDX2/CTNNA1/NDUFS3/PTTG1IP/PARK7/TMBIM1	23
GO:0031343	GO:0031343	positive regulation of cell killing	10/974	63/18862	0.00135984	0.0189944	0.0161811	HLA-A/HLA-B/HLA-DRB1/HLA-E/B2M/AZGP1/HLA-DRA/HLA-F/HLA-G/NECTIN2	10
GO:0031579	GO:0031579	membrane raft organization	6/974	25/18862	0.00141793	0.0197637	0.0168364	S100A10/GSN/ANXA2/NAXE/FLOT1/PPT1	6
GO:0090151	GO:0090151	establishment of protein localization to mitochondrial membrane	9/974	53/18862	0.00143428	0.0199492	0.0169945	SFN/NDUFA13/YWHAB/CALM3/TIMM13/CALM1/ROMO1/HSPA4/YWHAZ	9
GO:0072593	GO:0072593	reactive oxygen species metabolic process	27/974	281/18862	0.00146222	0.0202949	0.0172889	IFI6/GSTP1/DYNLL1/DUOX2/NQO1/DUOXA2/TSPO/PRDX1/CD36/PRDX5/ASS1/NDUFA13/EIF6/HSP90AB1/ARF4/GCHFR/VDAC1/MPV17L/ROMO1/RAC1/SOD1/PRDX2/PRDX4/PRDX6/NDUFS3/PARK7/CYB5R3	27
GO:0007163	GO:0007163	establishment or maintenance of cell polarity	22/974	212/18862	0.00147462	0.0204238	0.0173988	MISP/GSN/RHOC/SLC9A3R1/CDC42/ACTB/CAP1/HSP90AB1/ARF4/RHOA/RAB10/RAC1/SPINT2/PDCD6IP/NSFL1C/RACK1/WNT7B/CTNNA1/ACTR2/ARPC5/ACTR3/ARHGAP35	22
GO:0006749	GO:0006749	glutathione metabolic process	10/974	64/18862	0.0015385	0.0212637	0.0181143	GSTP1/CNDP2/GGT6/GSTK1/GGCT/SOD1/MGST2/PARK7/GSR/GSS	10
GO:0031341	GO:0031341	regulation of cell killing	13/974	98/18862	0.00156692	0.021611	0.0184101	HLA-A/HLA-B/HLA-DRB1/HLA-E/B2M/AZGP1/HSP90AB1/HLA-DRA/HLA-F/BCL2L1/HLA-G/CD59/NECTIN2	13
GO:0016197	GO:0016197	endosomal transport	24/974	242/18862	0.00171519	0.0236064	0.0201099	VCP/UBB/UBC/UBA52/SNX17/LAPTM4B/RAB7A/VPS25/RAB10/CLTC/VPS28/PLEKHJ1/ARHGAP1/ARL1/LAMTOR1/CHMP2A/RPS27A/RAB8A/SNF8/RAB11A/CHMP3/VAMP3/TSG101/DPY30	24
GO:0034381	GO:0034381	plasma lipoprotein particle clearance	10/974	65/18862	0.00173574	0.0236378	0.0201367	CD36/LDLR/ANXA2/HDLBP/AP2S1/CLTA/CLTC/AMN/AP2M1/CNPY2	10
GO:0005984	GO:0005984	disaccharide metabolic process	4/974	11/18862	0.00174104	0.0236378	0.0201367	FBP1/SLC2A1/GAA/B4GALT1	4
GO:0036490	GO:0036490	regulation of translation in response to endoplasmic reticulum stress	4/974	11/18862	0.00174104	0.0236378	0.0201367	TMED2/EIF4G1/EIF2AK3/DNAJC3	4
GO:0045899	GO:0045899	positive regulation of RNA polymerase II transcription preinitiation complex assembly	4/974	11/18862	0.00174104	0.0236378	0.0201367	PSMC5/PSMC3/PSMC4/PSMC2	4
GO:1990440	GO:1990440	positive regulation of transcription from RNA polymerase II promoter in response to endoplasmic reticulum stress	4/974	11/18862	0.00174104	0.0236378	0.0201367	HSPA5/CREB3L1/ATF3/ATF4	4
GO:0043254	GO:0043254	regulation of protein-containing complex assembly	38/974	446/18862	0.0017553	0.0236378	0.0201367	HSPA5/TMSB10/HSPA8/CD36/GSN/VCP/RHOC/CDC42/BRK1/ARF1/FKBP4/PSMC5/RBX1/MTPN/STUB1/ARPC3/RAC1/PSMC3/LGALS3/ARPC1B/SLAIN2/RDX/EIF2AK2/RACK1/VILL/CAPZB/ALOX15/PSMC4/ARPC4/ACTR2/ARPC2/PSMC2/SAR1B/EIF4G1/ARPC5/PARK7/ACTR3/CAPZA1	38
GO:0031342	GO:0031342	negative regulation of cell killing	6/974	26/18862	0.00176372	0.0236378	0.0201367	HLA-A/HLA-B/HLA-E/HSP90AB1/HLA-F/HLA-G	6
GO:0046755	GO:0046755	viral budding	6/974	26/18862	0.00176372	0.0236378	0.0201367	VPS28/PDCD6IP/CHMP2A/SNF8/CHMP3/TSG101	6
GO:0050434	GO:0050434	positive regulation of viral transcription	6/974	26/18862	0.00176372	0.0236378	0.0201367	POLR2L/POLR2I/POLR2F/POLR2K/GTF2F1/POLR2G	6
GO:0051016	GO:0051016	barbed-end actin filament capping	6/974	26/18862	0.00176372	0.0236378	0.0201367	GSN/MTPN/RDX/VILL/CAPZB/CAPZA1	6
GO:0070911	GO:0070911	global genome nucleotide-excision repair	6/974	26/18862	0.00176372	0.0236378	0.0201367	UBB/UBC/UBA52/RBX1/RPS27A/RAD23B	6
GO:0045953	GO:0045953	negative regulation of natural killer cell mediated cytotoxicity	5/974	18/18862	0.00177149	0.0236378	0.0201367	HLA-A/HLA-B/HLA-E/HLA-F/HLA-G	5
GO:0070200	GO:0070200	establishment of protein localization to telomere	5/974	18/18862	0.00177149	0.0236378	0.0201367	CCT5/CCT3/CCT2/CCT4/CCT7	5
GO:0070293	GO:0070293	renal absorption	5/974	18/18862	0.00177149	0.0236378	0.0201367	GSN/SLC9A3R1/CLDN4/SLC15A2/AQP3	5
GO:1902236	GO:1902236	negative regulation of endoplasmic reticulum stress-induced intrinsic apoptotic signaling pathway	5/974	18/18862	0.00177149	0.0236378	0.0201367	XBP1/TMBIM6/CREB3L1/BCL2L1/PARK7	5
GO:0010506	GO:0010506	regulation of autophagy	30/974	328/18862	0.00178666	0.0237919	0.020268	CAPNS1/GAPDH/TSPO/PSAP/HSPB1/SREBF1/SPTLC2/ATP6V0B/DAP/VDAC1/ATP6V0E1/TMEM59/FYCO1/CAPN1/MCL1/LAMTOR5/LAMTOR1/ATP6V1D/ATP6V1E1/BAG3/RAB8A/RRAGD/ATP6V0D1/CTSA/TRIM14/EIF4G1/PARK7/STAT3/CASP3/QSOX1	30
GO:0002755	GO:0002755	MyD88-dependent toll-like receptor signaling pathway	7/974	35/18862	0.00180743	0.0239713	0.0204208	CD36/UBB/UBC/UBA52/IRF7/IRAK1/RPS27A	7
GO:0070670	GO:0070670	response to interleukin-4	7/974	35/18862	0.00180743	0.0239713	0.0204208	XBP1/HSPA5/TUBA1B/RPLP0/HSP90AB1/FASN/RPL3	7
GO:1903076	GO:1903076	regulation of protein localization to plasma membrane	13/974	100/18862	0.00188622	0.0249658	0.021268	AGR2/VAMP8/ACSL3/ACTB/TMEM59/CLTC/LGALS3/BCL2L1/RACK1/RAB11A/PPP2R5A/AP2M1/TMBIM1	13
GO:0044766	GO:0044766	multi-organism transport	10/974	66/18862	0.00195293	0.025745	0.0219318	BST2/UBB/UBC/UBA52/RAB7A/RAN/VPS28/SEC13/RPS27A/TSG101	10
GO:1902579	GO:1902579	multi-organism localization	10/974	66/18862	0.00195293	0.025745	0.0219318	BST2/UBB/UBC/UBA52/RAB7A/RAN/VPS28/SEC13/RPS27A/TSG101	10
GO:0050821	GO:0050821	protein stabilization	20/974	191/18862	0.00212809	0.0279978	0.0238509	TSPAN1/GAPDH/GRN/CALR/ATP1B1/PHB/CHP1/CCT5/HSP90AB1/CCT3/CCT2/FLOT1/MFSD1/BAG3/CCT4/BAG6/PPIB/CCT7/BAG1/PARK7	20
GO:0032801	GO:0032801	receptor catabolic process	7/974	36/18862	0.00214525	0.0281345	0.0239674	ANXA2/DTX3L/AP2S1/CLTA/CLTC/CAPN1/AP2M1	7
GO:0045471	GO:0045471	response to ethanol	15/974	126/18862	0.00214705	0.0281345	0.0239674	S100A8/GSTP1/NQO1/PHB/GSN/TUFM/CCND1/SREBF1/SDF4/GOT2/SOD1/SETD7/ACTR2/EEF2/ADIPOR2	15
GO:0006735	GO:0006735	NADH regeneration	6/974	27/18862	0.00216985	0.028208	0.02403	GAPDH/ENO1/TPI1/PKM/PGK1/GPI	6
GO:0035459	GO:0035459	vesicle cargo loading	6/974	27/18862	0.00216985	0.028208	0.02403	INSIG1/TMED2/SEC31A/SEC13/TMED10/SCAP	6
GO:0061621	GO:0061621	canonical glycolysis	6/974	27/18862	0.00216985	0.028208	0.02403	GAPDH/ENO1/TPI1/PKM/PGK1/GPI	6
GO:0061718	GO:0061718	glucose catabolic process to pyruvate	6/974	27/18862	0.00216985	0.028208	0.02403	GAPDH/ENO1/TPI1/PKM/PGK1/GPI	6
GO:0006687	GO:0006687	glycosphingolipid metabolic process	10/974	67/18862	0.00219152	0.0284334	0.0242221	B4GALT5/PSAP/A4GALT/GM2A/GLTP/ASAH1/SUMF2/CTSA/STS/NEU1	10
GO:0034504	GO:0034504	protein localization to nucleus	26/974	275/18862	0.00222059	0.0287538	0.024495	CALR/CD36/CHP1/DTX3L/CCT5/HSP90AB1/CCT3/RAN/LAMTOR5/GLUL/CCT2/PARP9/SEC13/SUN2/BAG3/CCT4/TXN/CCT7/TRIM29/IPO7/CHCHD10/CTNNA1/PTTG1IP/EIF2AK3/PARK7/STAT3	26
GO:0006672	GO:0006672	ceramide metabolic process	13/974	102/18862	0.00225736	0.0291724	0.0248516	B4GALT5/DEGS2/FUT6/SPTLC2/GM2A/CERS6/PLPP2/FUT3/ASAH1/ORMDL2/PLPP1/RACK1/NEU1	13
GO:0002716	GO:0002716	negative regulation of natural killer cell mediated immunity	5/974	19/18862	0.00230295	0.0296449	0.0252541	HLA-A/HLA-B/HLA-E/HLA-F/HLA-G	5
GO:0019184	GO:0019184	nonribosomal peptide biosynthetic process	5/974	19/18862	0.00230295	0.0296449	0.0252541	CNDP2/GGT6/GGCT/MGST2/GSS	5
GO:0033559	GO:0033559	unsaturated fatty acid metabolic process	14/974	115/18862	0.00241225	0.0307539	0.0261988	SCD/GSTP1/CD74/CYP2F1/AKR1C1/PTGES/CBR1/GPX4/EPHX1/ALOX15/CYP2J2/ACAA1/PTGR1/ACSL1	14
GO:0075733	GO:0075733	intracellular transport of virus	9/974	57/18862	0.00242236	0.0307539	0.0261988	BST2/UBB/UBC/UBA52/RAN/VPS28/SEC13/RPS27A/TSG101	9
GO:1900024	GO:1900024	regulation of substrate adhesion-dependent cell spreading	9/974	57/18862	0.00242236	0.0307539	0.0261988	S100A10/P4HB/TACSTD2/CALR/CDC42/FBLN1/RAC1/ACTN4/ARPC2	9
GO:0006880	GO:0006880	intracellular sequestering of iron ion	3/974	6/18862	0.00244064	0.0307539	0.0261988	FTL/SRI/FTH1	3
GO:0032415	GO:0032415	regulation of sodium:proton antiporter activity	3/974	6/18862	0.00244064	0.0307539	0.0261988	SLC9A3R1/CHP1/ACTN4	3
GO:0035964	GO:0035964	COPI-coated vesicle budding	3/974	6/18862	0.00244064	0.0307539	0.0261988	TMED9/TMED2/TMED10	3
GO:0048200	GO:0048200	Golgi transport vesicle coating	3/974	6/18862	0.00244064	0.0307539	0.0261988	TMED9/TMED2/TMED10	3
GO:0048205	GO:0048205	COPI coating of Golgi vesicle	3/974	6/18862	0.00244064	0.0307539	0.0261988	TMED9/TMED2/TMED10	3
GO:1902177	GO:1902177	positive regulation of oxidative stress-induced intrinsic apoptotic signaling pathway	3/974	6/18862	0.00244064	0.0307539	0.0261988	MCL1/SOD1/PARK7	3
GO:1903551	GO:1903551	regulation of extracellular exosome assembly	3/974	6/18862	0.00244064	0.0307539	0.0261988	SDC1/PDCD6IP/TSG101	3
GO:1990668	GO:1990668	vesicle fusion with endoplasmic reticulum-Golgi intermediate compartment (ERGIC) membrane	3/974	6/18862	0.00244064	0.0307539	0.0261988	CALR/TAPBP/TAP1	3
GO:0007004	GO:0007004	telomere maintenance via telomerase	10/974	68/18862	0.00245299	0.0308504	0.026281	HNRNPC/CCT5/HSP90AB1/CCT3/NHP2/CCT2/NOP10/CCT4/CCT7/TERF2IP	10
GO:0006885	GO:0006885	regulation of pH	13/974	103/18862	0.00246427	0.030933	0.0263514	GRN/ATP5F1B/CHP1/ATP6V1F/ATP6V0B/RAB7A/SLC4A4/ATP6V0E1/ATP6V1D/ATP6V1E1/ATP6V0D1/ATP6AP2/PPT1	13
GO:0033182	GO:0033182	regulation of histone ubiquitination	4/974	12/18862	0.00250544	0.0312704	0.0266388	OTUB1/UBE2N/PARK7/CTR9	4
GO:0097201	GO:0097201	negative regulation of transcription from RNA polymerase II promoter in response to stress	4/974	12/18862	0.00250544	0.0312704	0.0266388	TMBIM6/DNAJB1/BAG3/JUN	4
GO:0110096	GO:0110096	cellular response to aldehyde	4/974	12/18862	0.00250544	0.0312704	0.0266388	AKR1A1/AKR1B10/RDH11/PARK7	4
GO:0071985	GO:0071985	multivesicular body sorting pathway	7/974	37/18862	0.0025298	0.0315145	0.0268467	VCP/LAPTM4B/VPS25/VPS28/CHMP2A/SNF8/CHMP3	7
GO:0000187	GO:0000187	activation of MAPK activity	17/974	154/18862	0.00255683	0.0317909	0.0270822	SAA1/ERP29/CD74/UBB/GDF15/UBC/UBA52/AVPI1/HACD3/MUC20/UBE2N/CXCL17/SOD1/IRAK1/PRDX2/RPS27A/MAP2K2	17
GO:0061620	GO:0061620	glycolytic process through glucose-6-phosphate	6/974	28/18862	0.00264266	0.0321481	0.0273865	GAPDH/ENO1/TPI1/PKM/PGK1/GPI	6
GO:0001798	GO:0001798	positive regulation of type IIa hypersensitivity	2/974	2/18862	0.00266391	0.0321481	0.0273865	HLA-E/C3	2
GO:0002491	GO:0002491	antigen processing and presentation of endogenous peptide antigen via MHC class II	2/974	2/18862	0.00266391	0.0321481	0.0273865	HLA-DRB1/HLA-DRA	2
GO:0002894	GO:0002894	positive regulation of type II hypersensitivity	2/974	2/18862	0.00266391	0.0321481	0.0273865	HLA-E/C3	2
GO:0005999	GO:0005999	xylulose biosynthetic process	2/974	2/18862	0.00266391	0.0321481	0.0273865	TKT/TALDO1	2
GO:0006667	GO:0006667	sphinganine metabolic process	2/974	2/18862	0.00266391	0.0321481	0.0273865	DEGS2/SPTLC2	2
GO:0009439	GO:0009439	cyanate metabolic process	2/974	2/18862	0.00266391	0.0321481	0.0273865	TST/MPST	2
GO:0009440	GO:0009440	cyanate catabolic process	2/974	2/18862	0.00266391	0.0321481	0.0273865	TST/MPST	2
GO:0035606	GO:0035606	peptidyl-cysteine S-trans-nitrosylation	2/974	2/18862	0.00266391	0.0321481	0.0273865	S100A9/GAPDH	2
GO:0046166	GO:0046166	glyceraldehyde-3-phosphate biosynthetic process	2/974	2/18862	0.00266391	0.0321481	0.0273865	TPI1/TKT	2
GO:0061394	GO:0061394	regulation of transcription from RNA polymerase II promoter in response to arsenic-containing substance	2/974	2/18862	0.00266391	0.0321481	0.0273865	ATF3/ATF4	2
GO:0061857	GO:0061857	endoplasmic reticulum stress-induced pre-emptive quality control	2/974	2/18862	0.00266391	0.0321481	0.0273865	VCP/BAG6	2
GO:0070488	GO:0070488	neutrophil aggregation	2/974	2/18862	0.00266391	0.0321481	0.0273865	S100A9/S100A8	2
GO:1902766	GO:1902766	skeletal muscle satellite cell migration	2/974	2/18862	0.00266391	0.0321481	0.0273865	RHOC/RHOA	2
GO:2000395	GO:2000395	regulation of ubiquitin-dependent endocytosis	2/974	2/18862	0.00266391	0.0321481	0.0273865	VPS28/TSG101	2
GO:2000397	GO:2000397	positive regulation of ubiquitin-dependent endocytosis	2/974	2/18862	0.00266391	0.0321481	0.0273865	VPS28/TSG101	2
GO:0072655	GO:0072655	establishment of protein localization to mitochondrion	16/974	142/18862	0.00274218	0.033032	0.0281395	TSPO/SFN/NDUFA13/SREBF1/YWHAB/UBL5/CALM3/TIMM13/CALM1/ROMO1/UBE2L3/TIMM17B/MFN2/HSPA4/BAG3/YWHAZ	16
GO:1903320	GO:1903320	regulation of protein modification by small protein conjugation or removal	23/974	237/18862	0.00279139	0.0335632	0.028592	ISG15/HSPA5/EPAS1/TSPO/VCP/UBB/CHP1/COPS9/DTX3L/OTUB1/RBX1/HSP90AB1/CENPX/STUB1/RPS2/UBE2L3/UBE2N/DNAJB2/VPS28/NDFIP1/PTTG1IP/PARK7/CTR9	23
GO:1903829	GO:1903829	positive regulation of cellular protein localization	27/974	295/18862	0.00292035	0.0350387	0.029849	AGR2/ACSL3/SFN/CHP1/DTX3L/CCT5/YWHAB/UBL5/HSP90AB1/CCT3/UBE2L3/RAN/LGALS3/LAMTOR5/VPS28/CCT2/PARP9/RDX/BAG3/CCT4/RACK1/RAB11A/CCT7/TSG101/EIF2AK3/PARK7/YWHAZ	27
GO:0019395	GO:0019395	fatty acid oxidation	13/974	105/18862	0.00292479	0.0350387	0.029849	ECH1/ECI1/ECHS1/SLC27A2/HADHA/HSD17B10/ETFB/ALOX15/ACAA1/DECR1/ALDH3A2/ADIPOR1/ADIPOR2	13
GO:0010042	GO:0010042	response to manganese ion	5/974	20/18862	0.00294153	0.0350474	0.0298564	HSPA5/TSPO/EIF2AK3/ATF4/ADAM9	5
GO:0045056	GO:0045056	transcytosis	5/974	20/18862	0.00294153	0.0350474	0.0298564	MAL2/PTAFR/CLTC/RAB11A/FCGRT	5
GO:0046597	GO:0046597	negative regulation of viral entry into host cell	5/974	20/18862	0.00294153	0.0350474	0.0298564	IFITM3/IFITM2/IFITM1/LY6E/GSN	5
GO:0006084	GO:0006084	acetyl-CoA metabolic process	7/974	38/18862	0.0029652	0.0352655	0.0300422	FASN/PPCS/PMVK/MPC2/ACLY/PDHA1/MVD	7
GO:0006879	GO:0006879	cellular iron ion homeostasis	10/974	70/18862	0.00305082	0.0361527	0.030798	LCN2/FTL/SRI/NCOA4/SOD1/HMOX2/NDFIP1/FTH1/ATP6V0D1/NEDD8	10
GO:0006901	GO:0006901	vesicle coating	10/974	70/18862	0.00305082	0.0361527	0.030798	TMED9/RAB1B/TMED2/SEC31A/SEC13/TMED10/CD59/SAR1B/TFG/TRAPPC3	10
GO:0009410	GO:0009410	response to xenobiotic stimulus	15/974	131/18862	0.00314005	0.0371431	0.0316417	GSTP1/NQO1/ALDH3A1/GUK1/CYP2F1/AKR1C1/HSP90AB1/EPHX1/MGST2/CYP2J2/ACAA1/AHR/GSS/ACSL1/CYB5R3	15
GO:0014074	GO:0014074	response to purine-containing compound	16/974	144/18862	0.00315727	0.0372796	0.031758	DUOX2/HSPA5/LDHA/ALDH3A1/DUSP1/SDC1/ASS1/PTAFR/SREBF1/NME1/SOD1/FOS/STAT1/BSG/JUN/AHR	16
GO:0051656	GO:0051656	establishment of organelle localization	36/974	431/18862	0.00317635	0.0373148	0.031788	MX1/VAMP8/MISP/UBB/SLC9A3R1/CDC42/CHP1/ARF1/CFL1/TMED9/RAB1B/EIF6/RPS15/FYCO1/RAN/TMED2/ACTN4/UXT/SEC31A/SEC13/S100A13/CHMP2A/SUN2/NSFL1C/TMED10/COPG1/RAB11A/CD59/NECTIN2/ACTR2/NUDC/SAR1B/TFG/ACTR3/YWHAZ/TRAPPC3	36
GO:0006294	GO:0006294	nucleotide-excision repair, preincision complex assembly	6/974	29/18862	0.00318867	0.0373148	0.031788	UBB/UBC/UBA52/RBX1/RPS27A/RAD23B	6
GO:0010592	GO:0010592	positive regulation of lamellipodium assembly	6/974	29/18862	0.00318867	0.0373148	0.031788	CDC42/BRK1/RAC1/ACTR2/ARPC2/ACTR3	6
GO:0050690	GO:0050690	regulation of defense response to virus by virus	6/974	29/18862	0.00318867	0.0373148	0.031788	B2M/ARF1/AP2S1/RAC1/EIF2AK2/AP2M1	6
GO:0061615	GO:0061615	glycolytic process through fructose-6-phosphate	6/974	29/18862	0.00318867	0.0373148	0.031788	GAPDH/ENO1/TPI1/PKM/PGK1/GPI	6
GO:0051222	GO:0051222	positive regulation of protein transport	28/974	312/18862	0.00326525	0.038143	0.0324935	DYNLL1/OAZ1/ACSL3/HLA-DRB1/SFN/PHPT1/CDC42/CHP1/ARF1/YWHAB/UBL5/HSP90AB1/RAC1/UBE2L3/RAN/SRI/VPS28/MPC2/BAG3/TMED10/RACK1/TSG101/TM7SF3/SAR1B/TMEM30B/YWHAZ/TMEM30A/ADAM9	28
GO:0008064	GO:0008064	regulation of actin polymerization or depolymerization	19/974	185/18862	0.00336844	0.0392785	0.0334608	TMSB10/GSN/BRK1/ARF1/MTPN/ARPC3/ARPC1B/DSTN/RDX/VILL/CAPZB/ALOX15/ARPC4/ACTR2/ARPC2/ARPC5/ACTR3/CAPZA1/ARHGAP35	19
GO:0051592	GO:0051592	response to calcium ion	16/974	145/18862	0.00338349	0.039325	0.0335004	S100A16/HSPA5/DUSP1/SDC1/CCND1/CALM3/PTGES/CALM1/ANXA11/JUND/SEC31A/FOS/ALOX15/AQP3/ENTPD6/ADAM9	16
GO:0051881	GO:0051881	regulation of mitochondrial membrane potential	10/974	71/18862	0.0033904	0.039325	0.0335004	IFI6/TSPO/VCP/UBB/PRELID1/SOD1/BCL2L1/RACK1/STOML2/PARK7	10
GO:0072665	GO:0072665	protein localization to vacuole	10/974	71/18862	0.0033904	0.039325	0.0335004	HSPA8/RAB7A/VPS25/LAMTOR5/VPS28/NCOA4/MFSD1/SCARB2/SNF8/MON1B	10
GO:0042769	GO:0042769	DNA damage response, detection of DNA damage	7/974	39/18862	0.00345569	0.039871	0.0339655	UBB/UBC/UBA52/RBX1/MRPS26/RPS27A/MRPS11	7
GO:0043001	GO:0043001	Golgi to plasma membrane protein transport	7/974	39/18862	0.00345569	0.039871	0.0339655	ACSL3/KRT18/RAB10/VAMP5/RACK1/AMN/VAMP3	7
GO:1901998	GO:1901998	toxin transport	7/974	39/18862	0.00345569	0.039871	0.0339655	HSPA5/CCT5/COPB2/CCT3/CCT2/CCT4/CCT7	7
GO:0071806	GO:0071806	protein transmembrane transport	9/974	60/18862	0.00346853	0.0399211	0.0340083	HSPA5/HSPA8/AZGP1/SEC61A1/ROMO1/MCL1/SEC61B/TIMM17B/TMED10	9
GO:0034379	GO:0034379	very-low-density lipoprotein particle assembly	4/974	13/18862	0.0034722	0.0399211	0.0340083	P4HB/ACSL3/ARF1/LPCAT3	4
GO:0030832	GO:0030832	regulation of actin filament length	19/974	186/18862	0.00357542	0.0410108	0.0349365	TMSB10/GSN/BRK1/ARF1/MTPN/ARPC3/ARPC1B/DSTN/RDX/VILL/CAPZB/ALOX15/ARPC4/ACTR2/ARPC2/ARPC5/ACTR3/CAPZA1/ARHGAP35	19
GO:0006805	GO:0006805	xenobiotic metabolic process	14/974	120/18862	0.00357946	0.0410108	0.0349365	GSTP1/NQO1/ALDH3A1/GUK1/CYP2F1/AKR1C1/HSP90AB1/EPHX1/MGST2/CYP2J2/ACAA1/AHR/ACSL1/CYB5R3	14
GO:0070585	GO:0070585	protein localization to mitochondrion	16/974	146/18862	0.0036229	0.0414361	0.0352989	TSPO/SFN/NDUFA13/SREBF1/YWHAB/UBL5/CALM3/TIMM13/CALM1/ROMO1/UBE2L3/TIMM17B/MFN2/HSPA4/BAG3/YWHAZ	16
GO:0016137	GO:0016137	glycoside metabolic process	5/974	21/18862	0.00369869	0.0420103	0.0357879	AKR1A1/AKR1B10/AKR1C1/FUCA2/FUCA1	5
GO:0035455	GO:0035455	response to interferon-alpha	5/974	21/18862	0.00369869	0.0420103	0.0357879	IFITM3/IFITM2/IFITM1/BST2/EIF2AK2	5
GO:0150105	GO:0150105	protein localization to cell-cell junction	5/974	21/18862	0.00369869	0.0420103	0.0357879	ACTG1/ACTB/TJP3/VCL/F11R	5
GO:1902307	GO:1902307	positive regulation of sodium ion transmembrane transport	5/974	21/18862	0.00369869	0.0420103	0.0357879	ATP1B1/GLRX/CHP1/ARF1/ACTN4	5
GO:0006289	GO:0006289	nucleotide-excision repair	13/974	108/18862	0.00374503	0.0424631	0.0361737	UBB/UBC/UBA52/RBX1/POLR2L/RPS27A/POLR2I/COPS6/POLR2F/POLR2K/GPS1/RAD23B/POLR2G	13
GO:0002753	GO:0002753	cytoplasmic pattern recognition receptor signaling pathway	10/974	72/18862	0.00375932	0.0425517	0.0362492	PHB/UBB/UBC/UBA52/IRF7/UBE2N/IRAK1/RPS27A/SLC15A2/TSPAN6	10
GO:0016241	GO:0016241	regulation of macroautophagy	17/974	160/18862	0.00380715	0.0429543	0.0365921	CAPNS1/GAPDH/SPTLC2/ATP6V0B/VDAC1/ATP6V0E1/FYCO1/CAPN1/LAMTOR5/LAMTOR1/ATP6V1D/ATP6V1E1/BAG3/RRAGD/ATP6V0D1/CASP3/QSOX1	17
GO:0070198	GO:0070198	protein localization to chromosome, telomeric region	6/974	30/18862	0.00381452	0.0429543	0.0365921	CCT5/CCT3/CCT2/CCT4/CCT7/TERF2IP	6
GO:1905476	GO:1905476	negative regulation of protein localization to membrane	6/974	30/18862	0.00381452	0.0429543	0.0365921	TMEM59/CLTC/BCL2L1/PPP2R5A/AP2M1/TMBIM1	6
GO:0030490	GO:0030490	maturation of SSU-rRNA	8/974	50/18862	0.00382416	0.042989	0.0366217	RPS19/RPS28/RPS14/RPS21/TSR3/MRPS11/SNU13/RPS16	8
GO:0008154	GO:0008154	actin polymerization or depolymerization	21/974	215/18862	0.00385967	0.0432515	0.0368454	TMSB10/GSN/BRK1/ARF1/CFL1/MTPN/ARPC3/RAC1/ARPC1B/DSTN/RDX/VILL/CAPZB/ALOX15/ARPC4/ACTR2/ARPC2/ARPC5/ACTR3/CAPZA1/ARHGAP35	21
GO:1904375	GO:1904375	regulation of protein localization to cell periphery	14/974	121/18862	0.00386069	0.0432515	0.0368454	AGR2/VAMP8/ACSL3/MISP/ACTB/TMEM59/CLTC/LGALS3/BCL2L1/RACK1/RAB11A/PPP2R5A/AP2M1/TMBIM1	14
GO:0070542	GO:0070542	response to fatty acid	9/974	61/18862	0.00388661	0.0434678	0.0370296	SCD/CD36/ASS1/PTAFR/SREBF1/NME1/AKR1C1/ADIPOR2/ACSL1	9
GO:0002237	GO:0002237	response to molecule of bacterial origin	30/974	346/18862	0.00395315	0.0441367	0.0375995	S100A9/S100A8/GSTP1/CD24/ALPL/XBP1/S100A14/TSPO/SLPI/CD36/B2M/ASS1/PTAFR/UPF1/CAPN2/PTGES/RHOA/LITAF/JUND/GNG12/FOS/IRAK1/MGST2/PRDX2/CXCL1/JUN/ADIPOR2/CTR9/CASP3/ADAM9	30
GO:0070423	GO:0070423	nucleotide-binding oligomerization domain containing signaling pathway	7/974	40/18862	0.00400557	0.0446453	0.0380327	UBB/UBC/UBA52/UBE2N/IRAK1/RPS27A/SLC15A2	7
GO:2000116	GO:2000116	regulation of cysteine-type endopeptidase activity	22/974	230/18862	0.00405432	0.0446453	0.0380327	S100A9/S100A8/IFI6/CTSD/DHCR24/F3/SFN/GSN/VCP/PRDX5/NDUFA13/CTSH/PERP/DAP/PSMB9/HSPE1/LAMTOR5/SOX2/RPS27L/RACK1/EIF2AK3/PARK7	22
GO:0030148	GO:0030148	sphingolipid biosynthetic process	13/974	109/18862	0.00405654	0.0446453	0.0380327	B4GALT5/DEGS2/SPTLC2/A4GALT/HACD3/CERS6/PLPP2/ASAH1/ORMDL2/ALDH3B2/PLPP1/RACK1/ALDH3A2	13
GO:0002536	GO:0002536	respiratory burst involved in inflammatory response	3/974	7/18862	0.0041075	0.0446453	0.0380327	GRN/RPS19/PRDX2	3
GO:0002866	GO:0002866	positive regulation of acute inflammatory response to antigenic stimulus	3/974	7/18862	0.0041075	0.0446453	0.0380327	HLA-E/C3/PARK7	3
GO:0031204	GO:0031204	posttranslational protein targeting to membrane, translocation	3/974	7/18862	0.0041075	0.0446453	0.0380327	HSPA5/SEC61A1/SEC61B	3
GO:0033211	GO:0033211	adiponectin-activated signaling pathway	3/974	7/18862	0.0041075	0.0446453	0.0380327	ADIPOR1/ADIPOR2/ACSL1	3
GO:0036492	GO:0036492	eiF2alpha phosphorylation in response to endoplasmic reticulum stress	3/974	7/18862	0.0041075	0.0446453	0.0380327	TMED2/EIF2AK3/DNAJC3	3
GO:0061724	GO:0061724	lipophagy	3/974	7/18862	0.0041075	0.0446453	0.0380327	SPTLC2/RAB7A/AUP1	3
GO:0070358	GO:0070358	actin polymerization-dependent cell motility	3/974	7/18862	0.0041075	0.0446453	0.0380327	ARPC3/ARPC2/ACTR3	3
GO:0071971	GO:0071971	extracellular exosome assembly	3/974	7/18862	0.0041075	0.0446453	0.0380327	SDC1/PDCD6IP/TSG101	3
GO:0150094	GO:0150094	amyloid-beta clearance by cellular catabolic process	3/974	7/18862	0.0041075	0.0446453	0.0380327	CD36/LDLR/IDE	3
GO:1900038	GO:1900038	negative regulation of cellular response to hypoxia	3/974	7/18862	0.0041075	0.0446453	0.0380327	ENO1/TMBIM6/HYOU1	3
GO:1905616	GO:1905616	regulation of miRNA mediated inhibition of translation	3/974	7/18862	0.0041075	0.0446453	0.0380327	DDX6/EIF4G1/STAT3	3
GO:1905618	GO:1905618	positive regulation of miRNA mediated inhibition of translation	3/974	7/18862	0.0041075	0.0446453	0.0380327	DDX6/EIF4G1/STAT3	3
GO:1990144	GO:1990144	intrinsic apoptotic signaling pathway in response to hypoxia	3/974	7/18862	0.0041075	0.0446453	0.0380327	ENO1/TMBIM6/HYOU1	3
GO:0046467	GO:0046467	membrane lipid biosynthetic process	16/974	148/18862	0.00414357	0.0449629	0.0383032	B4GALT5/DEGS2/SPTLC2/A4GALT/GPAA1/HACD3/CERS6/PLPP2/ASAH1/ORMDL2/ALDH3B2/PIGT/PLPP1/RACK1/ALDH3A2/PYURF	16
GO:0051384	GO:0051384	response to glucocorticoid	15/974	135/18862	0.00418256	0.0453111	0.0385999	GSTP1/ALPL/ALDH3A1/DUSP1/SDC1/ASS1/CCND1/PTAFR/CALM3/CALM1/UBE2L3/FOS/PAM/CASP3/ADAM9	15
GO:0010951	GO:0010951	negative regulation of endopeptidase activity	23/974	245/18862	0.00421729	0.045612	0.0388562	IFI6/PI3/SERPINB3/RARRES1/DHCR24/SPINK5/GAPDH/CSTA/SLPI/CSTB/SFN/BST2/WFDC2/PRDX5/ANXA2/C3/CST3/LAMTOR5/SPINT2/TMED10/PARK7/PSMF1/UBE2Z	23
GO:0045921	GO:0045921	positive regulation of exocytosis	11/974	85/18862	0.00424361	0.0458212	0.0390344	VAMP8/SDC1/PTAFR/ARF1/RAB7A/RAB3D/HLA-F/PDCD6IP/CHMP2A/SNF8/TSG101	11
GO:0019674	GO:0019674	NAD metabolic process	8/974	51/18862	0.00433475	0.0467285	0.0398073	GAPDH/LDHA/NQO1/ENO1/TPI1/PKM/PGK1/GPI	8
GO:0034440	GO:0034440	lipid oxidation	13/974	110/18862	0.00438865	0.047232	0.0402363	ECH1/ECI1/ECHS1/SLC27A2/HADHA/HSD17B10/ETFB/ALOX15/ACAA1/DECR1/ALDH3A2/ADIPOR1/ADIPOR2	13
GO:0006690	GO:0006690	icosanoid metabolic process	14/974	123/18862	0.00447707	0.0480261	0.0409128	GSTP1/CD74/CYP2F1/AKR1C1/PTGES/CBR1/GPX4/GGT6/EPHX1/MGST2/ALOX15/CYP2J2/PTGR1/PON2	14
GO:1903409	GO:1903409	reactive oxygen species biosynthetic process	14/974	123/18862	0.00447707	0.0480261	0.0409128	DYNLL1/DUOX2/NQO1/DUOXA2/TSPO/CD36/ASS1/HSP90AB1/GCHFR/MPV17L/RAC1/SOD1/PARK7/CYB5R3	14
GO:0042744	GO:0042744	hydrogen peroxide catabolic process	6/974	31/18862	0.00452694	0.0484029	0.0412337	DUOX2/PRDX1/PRDX5/PRDX2/PRDX4/PRDX6	6
GO:0044788	GO:0044788	modulation by host of viral process	6/974	31/18862	0.00452694	0.0484029	0.0412337	IFI27/HSPA8/PHB/CFL1/PSMC3/PPIB	6
GO:0001911	GO:0001911	negative regulation of leukocyte mediated cytotoxicity	5/974	22/18862	0.00458591	0.0487824	0.0415571	HLA-A/HLA-B/HLA-E/HLA-F/HLA-G	5
GO:0046519	GO:0046519	sphingoid metabolic process	5/974	22/18862	0.00458591	0.0487824	0.0415571	DEGS2/SPTLC2/PLPP2/ASAH1/PLPP1	5
GO:0070987	GO:0070987	error-free translesion synthesis	5/974	22/18862	0.00458591	0.0487824	0.0415571	VCP/UBB/UBC/UBA52/RPS27A	5
GO:0048199	GO:0048199	vesicle targeting, to, from or within Golgi	10/974	74/18862	0.00459216	0.0487824	0.0415571	TMED9/RAB1B/TMED2/SEC31A/SEC13/TMED10/CD59/SAR1B/TFG/TRAPPC3	10
GO:0010591	GO:0010591	regulation of lamellipodium assembly	7/974	41/18862	0.00461925	0.0489119	0.0416674	CDC42/BRK1/RAC1/CAPZB/ACTR2/ARPC2/ACTR3	7
GO:0035872	GO:0035872	nucleotide-binding domain, leucine rich repeat containing receptor signaling pathway	7/974	41/18862	0.00461925	0.0489119	0.0416674	UBB/UBC/UBA52/UBE2N/IRAK1/RPS27A/SLC15A2	7
GO:0007029	GO:0007029	endoplasmic reticulum organization	11/974	86/18862	0.00464481	0.0489156	0.0416705	LMAN2/SEC61A1/RAB10/EMC6/TMED2/SEC31A/RTN3/BAG6/LPCAT3/EMC4/EIF2AK3	11
GO:0030901	GO:0030901	midbrain development	11/974	86/18862	0.00464481	0.0489156	0.0416705	DYNLL1/HSPA5/COX6B1/UQCRQ/CDC42/ACTB/CALM3/RHOA/CALM1/NDRG2/NDUFS3	11
GO:0045898	GO:0045898	regulation of RNA polymerase II transcription preinitiation complex assembly	4/974	14/18862	0.00466431	0.0489156	0.0416705	PSMC5/PSMC3/PSMC4/PSMC2	4
GO:0051645	GO:0051645	Golgi localization	4/974	14/18862	0.00466431	0.0489156	0.0416705	SLC9A3R1/CDC42/COPG1/YWHAZ	4
GO:1900037	GO:1900037	regulation of cellular response to hypoxia	4/974	14/18862	0.00466431	0.0489156	0.0416705	ENO1/TMBIM6/CHCHD2/HYOU1	4
GO:1903727	GO:1903727	positive regulation of phospholipid metabolic process	4/974	14/18862	0.00466431	0.0489156	0.0416705	ACSL3/CHP1/CAPN2/STOML2	4
GO:0097305	GO:0097305	response to alcohol	22/974	233/18862	0.00472818	0.0495063	0.0421738	S100A8/GSTP1/NQO1/PHB/GSN/TUFM/CCND1/SREBF1/SDF4/CALM3/GNB1/CALM1/GOT2/PMVK/SOD1/FOS/SETD7/CTNNA1/ACTR2/EEF2/ADIPOR2/AHR	22
