## Supplementary Tables for "Integrated analyses of single-cell RNA-seq public data reveal the gene regulatory network landscape of respiratory epithelial and peripheral immune cells in COVID-19 patients": Table S7.xlsx

### Sheet: B
KEGG
Upregulation											Downregulation
	ID	Description	GeneRatio	BgRatio	pvalue	p.adjust	qvalue	geneID	Count			ID	Description	GeneRatio	BgRatio	pvalue	p.adjust	qvalue	geneID	Count
hsa04141	hsa04141	Protein processing in endoplasmic reticulum	24/58	171/8163	6.86079e-26	8.30155e-24	7.22188e-24	7184/7494/9601/3309/811/10130/6238/3998/6184/6747/6185/23471/5034/821/6748/51465/6745/201595/10960/2923/7415/10956/3320/22872	24		hsa03010	hsa03010	Ribosome	69/208	158/8163	5.75858e-71	1.22082e-68	1.04867e-68	6158/6176/6167/6235/6168/9045/11224/6210/6169/6165/6227/6217/6209/6152/6232/6234/6159/6136/6157/6161/6132/6223/6192/6207/6155/6147/6138/7311/6160/9349/6202/6206/6156/6201/6230/6130/6146/6124/6128/6175/6143/6144/6164/6233/6205/6125/6181/6137/6228/6135/6142/6193/6222/6208/4736/6194/6134/23521/6141/6129/6224/3921/6203/6188/6122/6133/6187/6189/6191	69
hsa04612	hsa04612	Antigen processing and presentation	6/58	78/8163	1.70861e-05	0.000741085	0.000644702	3309/811/821/5721/2923/3320	6		hsa05171	hsa05171	Coronavirus disease - COVID-19	73/208	232/8163	7.40695e-63	7.85136e-61	6.74422e-61	6158/6176/6167/6235/6168/9045/11224/6210/6169/6165/6227/3725/6850/6217/6209/6152/6232/6234/6159/6136/6157/6161/3716/6132/6223/6192/6207/6155/6147/6138/7311/6160/9349/6202/6206/6156/6201/6230/6130/6146/6124/6128/6175/5579/6143/6144/6164/6233/6205/6125/6181/6137/6228/6135/6142/6193/6222/6208/4736/6194/6134/23521/6141/6129/6224/3921/6203/6188/6122/6133/6187/6189/6191	73
hsa03060	hsa03060	Protein export	4/58	23/8163	1.8374e-05	0.000741085	0.000644702	3309/90701/60559/6731	4		hsa05330	hsa05330	Allograft rejection	14/208	38/8163	1.77317e-13	1.25304e-11	1.07634e-11	3107/3127/3106/3111/3133/3108/3117/3109/3134/3123/3113/3122/3115/3119	14
hsa00010	hsa00010	Glycolysis / Gluconeogenesis	5/58	67/8163	0.000104828	0.00317104	0.00275863	2597/3939/5315/2023/5230	5		hsa05332	hsa05332	Graft-versus-host disease	14/208	42/8163	8.85988e-13	4.69573e-11	4.03358e-11	3107/3127/3106/3111/3133/3108/3117/3109/3134/3123/3113/3122/3115/3119	14
hsa01230	hsa01230	Biosynthesis of amino acids	5/58	75/8163	0.000179408	0.00434168	0.00377701	2597/5315/7086/2023/5230	5		hsa04940	hsa04940	Type I diabetes mellitus	14/208	43/8163	1.28451e-12	5.44631e-11	4.67831e-11	3107/3127/3106/3111/3133/3108/3117/3109/3134/3123/3113/3122/3115/3119	14
hsa01200	hsa01200	Carbon metabolism	5/58	115/8163	0.0012855	0.0259243	0.0225527	2597/5315/7086/2023/5230	5		hsa05416	hsa05416	Viral myocarditis	15/208	60/8163	1.44892e-11	5.11951e-10	4.3976e-10	5880/3107/3127/3106/3111/3133/3108/3117/3109/3134/3123/3113/3122/3115/3119	15
hsa04918	hsa04918	Thyroid hormone synthesis	4/58	75/8163	0.00191667	0.0331311	0.0288222	7184/9601/3309/821	4		hsa05320	hsa05320	Autoimmune thyroid disease	14/208	53/8163	3.14669e-11	9.52998e-10	8.18613e-10	3107/3127/3106/3111/3133/3108/3117/3109/3134/3123/3113/3122/3115/3119	14
hsa00513	hsa00513	Various types of N-glycan biosynthesis	3/58	39/8163	0.00259482	0.035809	0.0311518	6184/6185/201595	3		hsa05140	hsa05140	Leishmaniasis	16/208	77/8163	6.16255e-11	1.63308e-09	1.40279e-09	3127/3725/5777/3716/653361/3111/3108/3117/3109/1915/5579/3123/3113/3122/3115/3119	16
hsa05169	hsa05169	Epstein-Barr virus infection	6/58	202/8163	0.00295729	0.035809	0.0311518	811/894/4939/6772/7431/2923	6		hsa04612	hsa04612	Antigen processing and presentation	16/208	78/8163	7.5806e-11	1.78565e-09	1.53385e-09	3107/3127/3106/4261/3111/3133/3108/3117/3109/3134/3123/3113/972/3122/3115/3119	16
hsa05162	hsa05162	Measles	5/58	139/8163	0.00295942	0.035809	0.0311518	4599/894/4939/6772/103	5		hsa05169	hsa05169	Epstein-Barr virus infection	23/208	202/8163	1.34842e-09	2.85865e-08	2.45555e-08	3107/3065/3127/3106/596/864/3725/6850/4067/3716/930/7188/3111/3133/3108/3117/3109/3134/3123/3113/3122/3115/3119	23
hsa04657	hsa04657	IL-17 signaling pathway	4/58	94/8163	0.00435216	0.0478738	0.0416475	6279/6280/7184/3320	4		hsa05166	hsa05166	Human T-cell leukemia virus 1 infection	24/208	222/8163	1.67004e-09	3.21862e-08	2.76476e-08	3107/5530/472/1387/4214/3127/3106/3725/7538/119504/3716/3111/2113/3133/3108/3117/3109/3134/3123/293/3113/3122/3115/3119	24
											hsa05310	hsa05310	Asthma	10/208	31/8163	2.58571e-09	4.56808e-08	3.92393e-08	3127/3111/3108/3117/3109/3123/3113/3122/3115/3119	10
											hsa04658	hsa04658	Th1 and Th2 cell differentiation	15/208	92/8163	8.69143e-09	1.41737e-07	1.2175e-07	5530/3127/864/3725/3716/3111/3108/3117/3109/3566/3123/3113/3122/3115/3119	15
											hsa04640	hsa04640	Hematopoietic cell lineage	15/208	99/8163	2.44065e-08	3.69584e-07	3.17468e-07	3127/951/930/933/3111/3108/3117/3109/3566/3123/3113/3122/931/3115/3119	15
											hsa04672	hsa04672	Intestinal immune network for IgA production	11/208	49/8163	2.81551e-08	3.97925e-07	3.41812e-07	3127/7852/3111/3108/3117/3109/3123/3113/3122/3115/3119	11
											hsa05321	hsa05321	Inflammatory bowel disease	12/208	65/8163	6.70594e-08	8.88538e-07	7.63242e-07	3127/3725/3111/3108/3117/3109/3566/3123/3113/3122/3115/3119	12
											hsa04662	hsa04662	B cell receptor signaling pathway	13/208	82/8163	1.24483e-07	1.55238e-06	1.33347e-06	5880/5530/3635/3725/6850/5777/4067/930/933/975/5579/973/974	13
											hsa04145	hsa04145	Phagosome	17/208	152/8163	2.76472e-07	3.25623e-06	2.79706e-06	3107/3127/3106/11151/653361/3111/3133/8417/3108/3117/3109/3134/3123/3113/3122/3115/3119	17
											hsa04514	hsa04514	Cell adhesion molecules	17/208	157/8163	4.41666e-07	4.92806e-06	4.23314e-06	3107/3127/3106/5788/3385/933/3111/3133/3108/3117/3109/3134/3123/3113/3122/3115/3119	17
											hsa04659	hsa04659	Th17 cell differentiation	14/208	108/8163	5.31408e-07	5.63293e-06	4.83861e-06	5530/3127/3725/3716/3111/3108/3117/3109/3566/3123/3113/3122/3115/3119	14
											hsa05152	hsa05152	Tuberculosis	18/208	180/8163	6.60708e-07	6.67e-06	5.72945e-06	5530/1387/3127/596/4261/11151/6850/3716/3111/3108/3117/3109/3123/3113/972/3122/3115/3119	18
											hsa05323	hsa05323	Rheumatoid arthritis	12/208	93/8163	3.70526e-06	3.57053e-05	3.06704e-05	3127/3725/3111/3108/3117/3109/3123/3113/3122/4050/3115/3119	12
											hsa05145	hsa05145	Toxoplasmosis	13/208	112/8163	4.83704e-06	4.45849e-05	3.82979e-05	3127/596/4261/3716/3111/3108/3117/3109/3123/3113/3122/3115/3119	13
											hsa05164	hsa05164	Influenza A	15/208	171/8163	2.8532e-05	0.000252033	0.000216493	1387/3127/4261/3716/3111/3108/3117/3109/5579/3123/293/3113/3122/3115/3119	15
											hsa05150	hsa05150	Staphylococcus aureus infection	10/208	96/8163	0.000155259	0.00131659	0.00113094	3127/3111/3108/3117/3109/3123/3113/3122/3115/3119	10
											hsa05167	hsa05167	Kaposi sarcoma-associated herpesvirus infection	14/208	194/8163	0.000419186	0.00341798	0.002936	3107/5530/1387/3106/3708/3725/7538/6850/4067/3716/7311/3133/3134/6233	14
											hsa04218	hsa04218	Cellular senescence	11/208	156/8163	0.00208018	0.0158785	0.0136394	677/3107/5530/472/3106/3708/678/2113/3133/3134/293	11
											hsa05203	hsa05203	Viral carcinogenesis	13/208	204/8163	0.00209716	0.0158785	0.0136394	3107/6672/3065/1387/3106/3725/6850/4067/3716/7188/5966/3133/3134	13
											hsa05322	hsa05322	Systemic lupus erythematosus	10/208	136/8163	0.0024225	0.0177093	0.0152121	3127/3111/3108/3117/3109/3123/3113/3122/3115/3119	10
											hsa05170	hsa05170	Human immunodeficiency virus 1 infection	13/208	212/8163	0.00293765	0.0207594	0.0178321	5880/3107/5530/472/3106/596/3708/3725/7852/7188/3133/3134/5579	13
											hsa04666	hsa04666	Fc gamma R-mediated phagocytosis	8/208	97/8163	0.00321937	0.0220163	0.0189117	5880/3635/5788/10163/6850/4067/653361/5579	8
											hsa05168	hsa05168	Herpes simplex virus 1 infection	23/208	495/8163	0.00366493	0.0242802	0.0208564	3107/6672/6432/3127/3106/596/6850/5452/3716/7188/3111/3133/6430/3108/3117/3109/3134/3123/3113/972/3122/3115/3119	23
											hsa05163	hsa05163	Human cytomegalovirus infection	13/208	225/8163	0.0048763	0.0313265	0.0269091	5880/6093/3107/5530/3106/3708/7852/3716/11214/7188/3133/3134/5579	13
											hsa00310	hsa00310	Lysine degradation	6/208	63/8163	0.00516789	0.0322233	0.0276794	58508/55870/55904/29072/4297/7799	6
											hsa04650	hsa04650	Natural killer cell mediated cytotoxicity	9/208	131/8163	0.00616207	0.0373245	0.0320613	962/5880/3107/5530/3106/6850/5777/3133/5579	9
GO
Upregulation											Downregulation
	ID	Description	GeneRatio	BgRatio	pvalue	p.adjust	qvalue	geneID	Count			ID	Description	GeneRatio	BgRatio	pvalue	p.adjust	qvalue	geneID	Count
GO:0034976	GO:0034976	response to endoplasmic reticulum stress	16/79	296/18862	8.00397e-14	1.59039e-10	1.08096e-10	HSP90B1/XBP1/PDIA4/HSPA5/CALR/PDIA6/P4HB/CANX/UBE2J1/SSR1/EIF4G1/STT3B/PDIA3/VCP/OS9/SEC31A	16		GO:0006614	GO:0006614	SRP-dependent cotranslational protein targeting to membrane	69/347	105/18862	1.48077e-95	6.06969e-92	4.8585e-92	RPL28/RPLP1/RPL37/RPS29/RPL37A/RPL14/RPL35/RPS15A/RPL38/RPL35A/RPS21/RPS16/RPS15/RPL24/RPS27/RPS28/RPL29/RPL12/RPL27A/RPL32/RPL8/RPS19/RPS4Y1/RPS13/RPL27/RPL23A/RPL15/UBA52/RPL31/RPL23/RPS8/RPS12/RPL30/RPS7/RPS25/RPL7A/RPL22/RPL4/RPL6/RPLP0/RPL19/RPL21/RPL34/RPS27A/RPS11/RPL5/RPLP2/RPL13/RPS23/RPL11/RPL18A/RPS5/RPS18/RPS14/RPL10A/RPS6/RPL10/RPL13A/RPL18/RPL7/RPS20/RPSA/RPS9/RPS3/RPL3/RPL9/RPS2/RPS3A/RPS4X	69
GO:0034975	GO:0034975	protein folding in endoplasmic reticulum	6/79	11/18862	2.02098e-12	2.00785e-09	1.36469e-09	HSP90B1/HSPA5/CALR/P4HB/CANX/PDIA3	6		GO:0000184	GO:0000184	nuclear-transcribed mRNA catabolic process, nonsense-mediated decay	71/347	120/18862	2.03953e-93	3.06992e-90	2.45733e-90	RPL28/SMG1/RPLP1/RPL37/RPS29/RPL37A/RPL14/RPL35/RPS15A/RPL38/RPL35A/RPS21/RPS16/RPS15/RPL24/RPS27/RPS28/RPL29/RPL12/RPL27A/RPL32/RPL8/RPS19/RPS4Y1/RPS13/RPL27/RPL23A/RPL15/UBA52/RPL31/RPL23/RPS8/RPS12/RPL30/RPS7/RPS25/RPL7A/RPL22/RPL4/RPL6/RPLP0/RPL19/RPL21/RPL34/PABPC1/RPS27A/RPS11/RPL5/RPLP2/RPL13/RPS23/RPL11/RPL18A/RPS5/RPS18/RPS14/RPL10A/RPS6/RPL10/RPL13A/RPL18/RPL7/RPS20/RPSA/RPS9/RPS3/RPL3/RPL9/RPS2/RPS3A/RPS4X	71
GO:0006986	GO:0006986	response to unfolded protein	12/79	185/18862	1.59991e-11	1.05967e-08	7.20238e-09	HSP90B1/XBP1/HSPA5/CALR/PDIA6/CANX/SSR1/STT3B/HSPD1/VCP/HSP90AA1/SEC31A	12		GO:0006613	GO:0006613	cotranslational protein targeting to membrane	69/347	110/18862	2.24683e-93	3.06992e-90	2.45733e-90	RPL28/RPLP1/RPL37/RPS29/RPL37A/RPL14/RPL35/RPS15A/RPL38/RPL35A/RPS21/RPS16/RPS15/RPL24/RPS27/RPS28/RPL29/RPL12/RPL27A/RPL32/RPL8/RPS19/RPS4Y1/RPS13/RPL27/RPL23A/RPL15/UBA52/RPL31/RPL23/RPS8/RPS12/RPL30/RPS7/RPS25/RPL7A/RPL22/RPL4/RPL6/RPLP0/RPL19/RPL21/RPL34/RPS27A/RPS11/RPL5/RPLP2/RPL13/RPS23/RPL11/RPL18A/RPS5/RPS18/RPS14/RPL10A/RPS6/RPL10/RPL13A/RPL18/RPL7/RPS20/RPSA/RPS9/RPS3/RPL3/RPL9/RPS2/RPS3A/RPS4X	69
GO:0035966	GO:0035966	response to topologically incorrect protein	12/79	206/18862	5.63319e-11	2.79829e-08	1.90194e-08	HSP90B1/XBP1/HSPA5/CALR/PDIA6/CANX/SSR1/STT3B/HSPD1/VCP/HSP90AA1/SEC31A	12		GO:0045047	GO:0045047	protein targeting to ER	69/347	120/18862	1.76155e-89	1.80514e-86	1.44493e-86	RPL28/RPLP1/RPL37/RPS29/RPL37A/RPL14/RPL35/RPS15A/RPL38/RPL35A/RPS21/RPS16/RPS15/RPL24/RPS27/RPS28/RPL29/RPL12/RPL27A/RPL32/RPL8/RPS19/RPS4Y1/RPS13/RPL27/RPL23A/RPL15/UBA52/RPL31/RPL23/RPS8/RPS12/RPL30/RPS7/RPS25/RPL7A/RPL22/RPL4/RPL6/RPLP0/RPL19/RPL21/RPL34/RPS27A/RPS11/RPL5/RPLP2/RPL13/RPS23/RPL11/RPL18A/RPS5/RPS18/RPS14/RPL10A/RPS6/RPL10/RPL13A/RPL18/RPL7/RPS20/RPSA/RPS9/RPS3/RPL3/RPL9/RPS2/RPS3A/RPS4X	69
GO:0006457	GO:0006457	protein folding	12/79	233/18862	2.34729e-10	9.32811e-08	6.34014e-08	HSP90B1/PDIA4/HSPA5/CALR/PDIA6/LMAN1/P4HB/CANX/HSPD1/PDIA3/VCP/HSP90AA1	12		GO:0072599	GO:0072599	establishment of protein localization to endoplasmic reticulum	69/347	124/18862	4.56821e-88	3.74502e-85	2.99771e-85	RPL28/RPLP1/RPL37/RPS29/RPL37A/RPL14/RPL35/RPS15A/RPL38/RPL35A/RPS21/RPS16/RPS15/RPL24/RPS27/RPS28/RPL29/RPL12/RPL27A/RPL32/RPL8/RPS19/RPS4Y1/RPS13/RPL27/RPL23A/RPL15/UBA52/RPL31/RPL23/RPS8/RPS12/RPL30/RPS7/RPS25/RPL7A/RPL22/RPL4/RPL6/RPLP0/RPL19/RPL21/RPL34/RPS27A/RPS11/RPL5/RPLP2/RPL13/RPS23/RPL11/RPL18A/RPS5/RPS18/RPS14/RPL10A/RPS6/RPL10/RPL13A/RPL18/RPL7/RPS20/RPSA/RPS9/RPS3/RPL3/RPL9/RPS2/RPS3A/RPS4X	69
GO:0034620	GO:0034620	cellular response to unfolded protein	10/79	149/18862	6.3106e-10	2.08986e-07	1.42044e-07	HSP90B1/XBP1/HSPA5/CALR/PDIA6/CANX/SSR1/HSPD1/VCP/SEC31A	10		GO:0006413	GO:0006413	translational initiation	79/347	193/18862	3.75622e-87	2.56612e-84	2.05406e-84	RPL28/RPLP1/EIF3D/EIF3H/RPL37/RPS29/EIF4A2/RPL37A/RPL14/RPL35/RPS15A/RPL38/EIF1/RPL35A/RPS21/RPS16/RPS15/RPL24/RPS27/RPS28/RPL29/RPL12/RPL27A/RPL32/RPL8/RPS19/RPS4Y1/EIF3L/EIF4B/RPS13/RPL27/EIF3C/RPL23A/RPL15/UBA52/RPL31/RPL23/RPS8/RPS12/RPL30/RPS7/RPS25/RPL7A/RPL22/RPL4/RPL6/EIF3F/RPLP0/RPL19/RPL21/BANK1/RPL34/PABPC1/RPS27A/RPS11/RPL5/RPLP2/RPL13/RPS23/RPL11/RPL18A/RPS5/RPS18/RPS14/RPL10A/RPS6/RPL10/RPL13A/RPL18/RPL7/RPS20/RPSA/RPS9/RPS3/RPL3/RPL9/RPS2/RPS3A/RPS4X	79
GO:0035967	GO:0035967	cellular response to topologically incorrect protein	10/79	168/18862	2.03787e-09	5.78464e-07	3.93171e-07	HSP90B1/XBP1/HSPA5/CALR/PDIA6/CANX/SSR1/HSPD1/VCP/SEC31A	10		GO:0019080	GO:0019080	viral gene expression	79/347	198/18862	4.6154e-86	2.70264e-83	2.16334e-83	RPL28/RPLP1/EIF3D/HDAC1/RPL37/RPS29/RPL37A/RPL14/RPL35/CHD1/RSF1/RPS15A/RPL38/USF2/RPL35A/RPS21/JUN/ZFP36/RPS16/RPS15/RPL24/RPS27/RPS28/RPL29/RPL12/PCBP2/RPL27A/RPL32/RPL8/RPS19/RPS4Y1/EIF3L/RPS13/RPL27/RPL23A/RPL15/UBA52/RPL31/RPL23/RPS8/RPS12/RPL30/RPS7/RPS25/RPL7A/RPL22/RPL4/RPL6/EIF3F/RPLP0/RPL19/RPL21/RPL34/RPS27A/RPS11/RPL5/RPLP2/RPL13/RPS23/RPL11/RPL18A/RPS5/RPS18/RPS14/RPL10A/RPS6/RPL10/RPL13A/RPL18/RPL7/RPS20/RPSA/RPS9/RPS3/RPL3/RPL9/RPS2/RPS3A/RPS4X	79
GO:0030968	GO:0030968	endoplasmic reticulum unfolded protein response	9/79	127/18862	2.95544e-09	7.34058e-07	4.98926e-07	HSP90B1/XBP1/HSPA5/CALR/PDIA6/CANX/SSR1/VCP/SEC31A	9		GO:0000956	GO:0000956	nuclear-transcribed mRNA catabolic process	79/347	208/18862	5.45593e-84	2.79548e-81	2.23765e-81	RPL28/CNOT6L/SMG1/RPLP1/ZFP36L1/ATM/RPL37/RPS29/RPL37A/DDX5/RPL14/RPL35/BTG2/RPS15A/RPL38/RPL35A/RPS21/ZFP36/RPS16/TNRC6B/RPS15/RPL24/RPS27/RPS28/RPL29/RPL12/RPL27A/RPL32/RPL8/RPS19/RPS4Y1/ZFP36L2/RPS13/RPL27/RPL23A/RPL15/UBA52/RPL31/RPL23/RPS8/RPS12/RPL30/RPS7/RPS25/RPL7A/RPL22/RPL4/RPL6/RPLP0/RPL19/RPL21/RPL34/PABPC1/RPS27A/RPS11/RPL5/RPLP2/RPL13/RPS23/RPL11/RPL18A/RPS5/RPS18/RPS14/RPL10A/RPS6/RPL10/RPL13A/RPL18/RPL7/RPS20/RPSA/RPS9/RPS3/RPL3/RPL9/RPS2/RPS3A/RPS4X	79
GO:0060337	GO:0060337	type I interferon signaling pathway	8/79	95/18862	5.96982e-09	1.28971e-06	8.76589e-07	IFI27/MX1/OAS2/STAT1/SAMHD1/XAF1/ADAR/IRF1	8		GO:0019083	GO:0019083	viral transcription	75/347	180/18862	2.41921e-83	1.10181e-80	8.8195e-81	RPL28/RPLP1/HDAC1/RPL37/RPS29/RPL37A/RPL14/RPL35/CHD1/RSF1/RPS15A/RPL38/USF2/RPL35A/RPS21/JUN/ZFP36/RPS16/RPS15/RPL24/RPS27/RPS28/RPL29/RPL12/RPL27A/RPL32/RPL8/RPS19/RPS4Y1/RPS13/RPL27/RPL23A/RPL15/UBA52/RPL31/RPL23/RPS8/RPS12/RPL30/RPS7/RPS25/RPL7A/RPL22/RPL4/RPL6/RPLP0/RPL19/RPL21/RPL34/RPS27A/RPS11/RPL5/RPLP2/RPL13/RPS23/RPL11/RPL18A/RPS5/RPS18/RPS14/RPL10A/RPS6/RPL10/RPL13A/RPL18/RPL7/RPS20/RPSA/RPS9/RPS3/RPL3/RPL9/RPS2/RPS3A/RPS4X	75
GO:0071357	GO:0071357	cellular response to type I interferon	8/79	96/18862	6.49072e-09	1.28971e-06	8.76589e-07	IFI27/MX1/OAS2/STAT1/SAMHD1/XAF1/ADAR/IRF1	8		GO:0070972	GO:0070972	protein localization to endoplasmic reticulum	69/347	152/18862	8.47112e-80	3.47231e-77	2.77942e-77	RPL28/RPLP1/RPL37/RPS29/RPL37A/RPL14/RPL35/RPS15A/RPL38/RPL35A/RPS21/RPS16/RPS15/RPL24/RPS27/RPS28/RPL29/RPL12/RPL27A/RPL32/RPL8/RPS19/RPS4Y1/RPS13/RPL27/RPL23A/RPL15/UBA52/RPL31/RPL23/RPS8/RPS12/RPL30/RPS7/RPS25/RPL7A/RPL22/RPL4/RPL6/RPLP0/RPL19/RPL21/RPL34/RPS27A/RPS11/RPL5/RPLP2/RPL13/RPS23/RPL11/RPL18A/RPS5/RPS18/RPS14/RPL10A/RPS6/RPL10/RPL13A/RPL18/RPL7/RPS20/RPSA/RPS9/RPS3/RPL3/RPL9/RPS2/RPS3A/RPS4X	69
GO:0034340	GO:0034340	response to type I interferon	8/79	101/18862	9.7279e-09	1.75721e-06	1.19434e-06	IFI27/MX1/OAS2/STAT1/SAMHD1/XAF1/ADAR/IRF1	8		GO:0006612	GO:0006612	protein targeting to membrane	71/347	211/18862	8.10356e-71	3.01968e-68	2.41711e-68	RPL28/RPLP1/RPL37/RPS29/RPL37A/RPL14/RPL35/RPS15A/RPL38/RPL35A/RPS21/RPS16/RPS15/RPL24/RPS27/RPS28/RPL29/RPL12/RPL27A/NACA/RPL32/RPL8/RPS19/RPS4Y1/RPS13/RPL27/RPL23A/RPL15/UBA52/RPL31/RPL23/RPS8/RPS12/RPL30/NCF1/RPS7/RPS25/RPL7A/RPL22/RPL4/RPL6/RPLP0/RPL19/RPL21/RPL34/RPS27A/RPS11/RPL5/RPLP2/RPL13/RPS23/RPL11/RPL18A/RPS5/RPS18/RPS14/RPL10A/RPS6/RPL10/RPL13A/RPL18/RPL7/RPS20/RPSA/RPS9/RPS3/RPL3/RPL9/RPS2/RPS3A/RPS4X	71
GO:0036500	GO:0036500	ATF6-mediated unfolded protein response	4/79	10/18862	5.87125e-08	9.72181e-06	6.60773e-06	HSP90B1/XBP1/HSPA5/CALR	4		GO:0006402	GO:0006402	mRNA catabolic process	82/347	375/18862	4.93178e-65	1.68461e-62	1.34845e-62	RPL28/CNOT6L/SMG1/RPLP1/ROCK1/ZFP36L1/ATM/RPL37/RPS29/RPL37A/DDX5/RPL14/RPL35/HNRNPA0/BTG2/RPS15A/RPL38/RPL35A/RPS21/ZFP36/RPS16/TNRC6B/RPS15/RPL24/RPS27/RPS28/RPL29/RPL12/RPL27A/RPL32/RPL8/RPS19/RPS4Y1/ZFP36L2/RPS13/RPL27/RPL23A/RPL15/UBA52/RPL31/RPL23/RPS8/RPS12/RPL30/RPS7/RPS25/RPL7A/RPL22/RPL4/RPL6/RPLP0/RPL19/RPL21/RPL34/CIRBP/PABPC1/RPS27A/RPS11/RPL5/RPLP2/RPL13/RPS23/RPL11/RPL18A/RPS5/RPS18/RPS14/RPL10A/RPS6/RPL10/RPL13A/RPL18/RPL7/RPS20/RPSA/RPS9/RPS3/RPL3/RPL9/RPS2/RPS3A/RPS4X	82
GO:0050864	GO:0050864	regulation of B cell activation	9/79	193/18862	1.13241e-07	1.56594e-05	1.06434e-05	IGHG4/IGHM/IGHG2/IGLC3/IGLC2/IGHG1/XBP1/MZB1/IGHG3	9		GO:0006401	GO:0006401	RNA catabolic process	83/347	414/18862	1.45094e-62	4.57494e-60	3.66202e-60	RPL28/CNOT6L/SMG1/RPLP1/ROCK1/ZFP36L1/ATM/RPL37/RPS29/RPL37A/DDX5/RPL14/RPL35/HNRNPA0/BTG2/RPS15A/RPL38/RPL35A/RPS21/ZFP36/RPS16/TNRC6B/RPS15/RPL24/RPS27/RPS28/RPL29/RNASET2/RPL12/RPL27A/RPL32/RPL8/RPS19/RPS4Y1/ZFP36L2/RPS13/RPL27/RPL23A/RPL15/UBA52/RPL31/RPL23/RPS8/RPS12/RPL30/RPS7/RPS25/RPL7A/RPL22/RPL4/RPL6/RPLP0/RPL19/RPL21/RPL34/CIRBP/PABPC1/RPS27A/RPS11/RPL5/RPLP2/RPL13/RPS23/RPL11/RPL18A/RPS5/RPS18/RPS14/RPL10A/RPS6/RPL10/RPL13A/RPL18/RPL7/RPS20/RPSA/RPS9/RPS3/RPL3/RPL9/RPS2/RPS3A/RPS4X	83
GO:0002433	GO:0002433	immune response-regulating cell surface receptor signaling pathway involved in phagocytosis	8/79	139/18862	1.19289e-07	1.56594e-05	1.06434e-05	IGHG4/IGHG2/IGLC3/IGLC2/IGHG1/IGHG3/HSP90AA1/ACTB	8		GO:0090150	GO:0090150	establishment of protein localization to membrane	75/347	354/18862	3.30994e-58	9.69103e-56	7.7572e-56	RPL28/RPLP1/MACF1/RPL37/RPS29/GGA2/RPL37A/RPL14/RPL35/BCL2/RPS15A/RPL38/RPL35A/RPS21/RPS16/CSK/RPS15/RPL24/RPS27/RPS28/RPL29/RPL12/RPL27A/NACA/RPL32/RPL8/RPS19/RPS4Y1/RPS13/RPL27/RPL23A/RPL15/UBA52/RPL31/RPL23/RPS8/RPS12/RPL30/NCF1/RPS7/RPS25/RPL7A/RPL22/RPL4/RPL6/RPLP0/RPL19/RPL21/RPL34/RPS27A/RPS11/RPL5/RPLP2/RPL13/RPS23/RPL11/RPL18A/RPS5/RPS18/RPS14/RPL10A/RPS6/RPL10/RPL13A/RPL18/RPL7/RPS20/RPSA/RPS9/RPS3/RPL3/RPL9/RPS2/RPS3A/RPS4X	75
GO:0038096	GO:0038096	Fc-gamma receptor signaling pathway involved in phagocytosis	8/79	139/18862	1.19289e-07	1.56594e-05	1.06434e-05	IGHG4/IGHG2/IGLC3/IGLC2/IGHG1/IGHG3/HSP90AA1/ACTB	8		GO:0006605	GO:0006605	protein targeting	76/347	441/18862	5.66785e-52	1.54883e-49	1.23977e-49	RPL28/RAC2/RPLP1/VPS13C/RPL37/RPS29/RPL37A/RPL14/RPL35/RPS15A/RPL38/RPL35A/RPS21/RPS16/RPS15/RPL24/RPS27/RPS28/RPL29/RPL12/RPL27A/NACA/RPL32/RPL8/LAPTM5/RPS19/RPS4Y1/RPS13/RPL27/RPL23A/RPL15/TOMM7/UBA52/RPL31/RPL23/RPS8/RPS12/RPL30/NCF1/RPS7/RPS25/RPL7A/RPL22/RPL4/RPL6/RPLP0/RPL19/RPL21/RPL34/RPS27A/RPS11/RPL5/RPLP2/RPL13/RPS23/SLC25A6/RPL11/RPL18A/RPS5/RPS18/RPS14/RPL10A/RPS6/RPL10/RPL13A/RPL18/RPL7/RPS20/RPSA/RPS9/RPS3/RPL3/RPL9/RPS2/RPS3A/RPS4X	76
GO:0038094	GO:0038094	Fc-gamma receptor signaling pathway	8/79	140/18862	1.26095e-07	1.56594e-05	1.06434e-05	IGHG4/IGHG2/IGLC3/IGLC2/IGHG1/IGHG3/HSP90AA1/ACTB	8		GO:0002181	GO:0002181	cytoplasmic translation	34/347	102/18862	8.41657e-34	2.15622e-31	1.72595e-31	RPLP1/EIF3D/EIF3H/RPS29/EIF4A2/RPL38/RPL35A/RPS21/RPL24/RPS28/RPL29/RPL32/RPL8/EIF3L/EIF4B/EIF3C/RPL15/RPL31/RPL30/RPL22/RPL6/EIF3F/RPLP0/EEF2/RPL19/RPLP2/RPS23/RPL11/RPL18A/RPL10A/RPL13A/RPL18/RPSA/RPL9	34
GO:0018279	GO:0018279	protein N-linked glycosylation via asparagine	5/79	30/18862	1.48823e-07	1.73947e-05	1.18229e-05	LMAN1/RPN1/RPN2/UBE2J1/STT3B	5		GO:0022613	GO:0022613	ribonucleoprotein complex biogenesis	48/347	473/18862	3.59493e-22	8.668e-20	6.93832e-20	EIF3D/EIF3H/ATM/RPL14/RPL35/DDX17/CELF2/RPL38/RPL35A/RBM5/SETX/RPS21/RPS16/RPS15/RPL24/RPS27/CHD7/RPS28/RPS19/SCAF11/FBL/EIF3L/EIF4B/RPL27/EIF3C/RPL23A/RPS8/RPS7/RPS25/RPL7A/SRSF5/LUC7L3/RPL6/EIF3F/RPLP0/RPL5/RPL11/RPS5/RPS14/RPL10A/RPS6/RPL10/RPL13A/RPL7/RPSA/RPS9/RPL3/RPS2	48
GO:0002431	GO:0002431	Fc receptor mediated stimulatory signaling pathway	8/79	145/18862	1.65362e-07	1.75713e-05	1.19429e-05	IGHG4/IGHG2/IGLC3/IGLC2/IGHG1/IGHG3/HSP90AA1/ACTB	8		GO:0022618	GO:0022618	ribonucleoprotein complex assembly	30/347	224/18862	1.60035e-17	3.64434e-15	2.91712e-15	EIF3D/EIF3H/ATM/CELF2/RPL38/RBM5/SETX/RPS15/RPL24/RPS27/RPS28/RPS19/SCAF11/EIF3L/EIF4B/EIF3C/RPL23A/SRSF5/LUC7L3/RPL6/EIF3F/RPLP0/RPL5/RPL11/RPS5/RPS14/RPL10/RPL13A/RPSA/RPL3	30
GO:0006910	GO:0006910	phagocytosis, recognition	7/79	98/18862	1.75689e-07	1.75713e-05	1.19429e-05	IGHG4/IGHM/IGHG2/IGLC3/IGLC2/IGHG1/IGHG3	7		GO:0071826	GO:0071826	ribonucleoprotein complex subunit organization	30/347	231/18862	3.82727e-17	8.25683e-15	6.60919e-15	EIF3D/EIF3H/ATM/CELF2/RPL38/RBM5/SETX/RPS15/RPL24/RPS27/RPS28/RPS19/SCAF11/EIF3L/EIF4B/EIF3C/RPL23A/SRSF5/LUC7L3/RPL6/EIF3F/RPLP0/RPL5/RPL11/RPS5/RPS14/RPL10/RPL13A/RPSA/RPL3	30
GO:0018196	GO:0018196	peptidyl-asparagine modification	5/79	31/18862	1.76863e-07	1.75713e-05	1.19429e-05	LMAN1/RPN1/RPN2/UBE2J1/STT3B	5		GO:0042254	GO:0042254	ribosome biogenesis	34/347	307/18862	4.13514e-17	8.47498e-15	6.78381e-15	RPL14/RPL35/DDX17/RPL38/RPL35A/RPS21/RPS16/RPS15/RPL24/RPS27/CHD7/RPS28/RPS19/FBL/RPL27/RPL23A/RPS8/RPS7/RPS25/RPL7A/RPL6/RPLP0/RPL5/RPL11/RPS5/RPS14/RPL10A/RPS6/RPL10/RPL7/RPSA/RPS9/RPL3/RPS2	34
GO:0050871	GO:0050871	positive regulation of B cell activation	8/79	150/18862	2.147e-07	2.03147e-05	1.38075e-05	IGHG4/IGHM/IGHG2/IGLC3/IGLC2/IGHG1/XBP1/IGHG3	8		GO:0050851	GO:0050851	antigen receptor-mediated signaling pathway	32/347	323/18862	8.90947e-15	1.73904e-12	1.39202e-12	FCRL3/LAT2/HLA-DRB5/IGHD/BCL2/INPP5D/PTPRC/EZR/TRBC2/SYK/PTPN6/MEF2C/CSK/LYN/PAX5/LAPTM5/CD19/CD22/CD81/HLA-DQA1/FOXP1/BLK/PRKCB/HLA-DRB1/CD79A/HLA-DPA1/RPS3/HLA-DRA/CD79B/MS4A1/HLA-DPB1/HLA-DQB1	32
GO:0006909	GO:0006909	phagocytosis	11/79	381/18862	5.22543e-07	4.71952e-05	3.20777e-05	IGHG4/IGHM/IGHG2/IGLC3/IGLC2/IGHG1/IGHG3/CALR/LMAN2/HSP90AA1/ACTB	11		GO:0042255	GO:0042255	ribosome assembly	16/347	64/18862	2.67704e-14	4.98781e-12	3.9925e-12	RPL38/RPS15/RPL24/RPS27/RPS28/RPS19/RPL23A/RPL6/RPLP0/RPL5/RPL11/RPS5/RPS14/RPL10/RPSA/RPL3	16
GO:0038093	GO:0038093	Fc receptor signaling pathway	9/79	239/18862	6.89526e-07	5.95691e-05	4.0488e-05	IGHG4/IGHG2/IGLC3/IGLC2/IGHG1/IGHG3/PSME2/HSP90AA1/ACTB	9		GO:0042113	GO:0042113	B cell activation	31/347	326/18862	7.28711e-14	1.29869e-11	1.03954e-11	ZFP36L1/FCRL3/LAT2/ATM/ZBTB1/IGHD/BCL2/INPP5D/PTPRC/PHB2/YY1/TRBC2/SYK/PTPN6/MEF2C/LYN/FCRL1/LAPTM5/ZFP36L2/CD19/CD22/CD81/BLK/PRKCB/BANK1/TBC1D10C/SWAP70/CD79A/CD74/CD79B/MS4A1	31
GO:0006734	GO:0006734	NADH metabolic process	5/79	43/18862	9.6342e-07	7.69288e-05	5.22871e-05	GAPDH/PKM/ENO1/VCP/PGK1	5		GO:0002429	GO:0002429	immune response-activating cell surface receptor signaling pathway	37/347	481/18862	1.93099e-13	3.16604e-11	2.53427e-11	FCRL3/RAPGEF1/LAT2/APPL1/CREBBP/HLA-DRB5/IGHD/BCL2/INPP5D/PTPRC/EZR/WASF2/TRBC2/SYK/PTPN6/MEF2C/CSK/LYN/ICAM3/PAX5/LAPTM5/CD19/CD22/CD81/HLA-DQA1/FOXP1/BLK/PRKCB/HLA-DRB1/CD79A/HLA-DPA1/RPS3/HLA-DRA/CD79B/MS4A1/HLA-DPB1/HLA-DQB1	37
GO:0006911	GO:0006911	phagocytosis, engulfment	7/79	126/18862	9.76388e-07	7.69288e-05	5.22871e-05	IGHG4/IGHM/IGHG2/IGLC3/IGLC2/IGHG1/IGHG3	7		GO:0002757	GO:0002757	immune response-activating signal transduction	37/347	481/18862	1.93099e-13	3.16604e-11	2.53427e-11	FCRL3/RAPGEF1/LAT2/APPL1/CREBBP/HLA-DRB5/IGHD/BCL2/INPP5D/PTPRC/EZR/WASF2/TRBC2/SYK/PTPN6/MEF2C/CSK/LYN/ICAM3/PAX5/LAPTM5/CD19/CD22/CD81/HLA-DQA1/FOXP1/BLK/PRKCB/HLA-DRB1/CD79A/HLA-DPA1/RPS3/HLA-DRA/CD79B/MS4A1/HLA-DPB1/HLA-DQB1	37
GO:0042113	GO:0042113	B cell activation	10/79	326/18862	1.03894e-06	7.69288e-05	5.22871e-05	IGHG4/IGHM/IGHG2/IGLC3/IGLC2/IGHG1/XBP1/MZB1/IGHG3/HSPD1	10		GO:0050853	GO:0050853	B cell receptor signaling pathway	20/347	134/18862	5.48441e-13	8.64639e-11	6.92102e-11	FCRL3/LAT2/IGHD/BCL2/PTPRC/TRBC2/SYK/PTPN6/MEF2C/LYN/PAX5/CD19/CD22/CD81/FOXP1/BLK/PRKCB/CD79A/CD79B/MS4A1	20
GO:0030433	GO:0030433	ubiquitin-dependent ERAD pathway	6/79	80/18862	1.04533e-06	7.69288e-05	5.22871e-05	HSP90B1/HSPA5/UBE2J1/STT3B/VCP/OS9	6		GO:0006364	GO:0006364	rRNA processing	25/347	228/18862	8.725e-13	1.32458e-10	1.06027e-10	RPL14/RPL35/DDX17/RPL35A/RPS21/RPS16/RPS15/RPS27/CHD7/RPS28/RPS19/FBL/RPL27/RPS8/RPS7/RPS25/RPL7A/RPL5/RPL11/RPS14/RPL10A/RPS6/RPL7/RPS9/RPS2	25
GO:0050853	GO:0050853	B cell receptor signaling pathway	7/79	134/18862	1.47781e-06	0.000104871	7.12791e-05	IGHG4/IGHM/IGHG2/IGLC3/IGLC2/IGHG1/IGHG3	7		GO:0016072	GO:0016072	rRNA metabolic process	25/347	238/18862	2.29266e-12	3.35629e-10	2.68655e-10	RPL14/RPL35/DDX17/RPL35A/RPS21/RPS16/RPS15/RPS27/CHD7/RPS28/RPS19/FBL/RPL27/RPS8/RPS7/RPS25/RPL7A/RPL5/RPL11/RPS14/RPL10A/RPS6/RPL7/RPS9/RPS2	25
GO:0099024	GO:0099024	plasma membrane invagination	7/79	135/18862	1.55342e-06	0.000106436	7.23426e-05	IGHG4/IGHM/IGHG2/IGLC3/IGLC2/IGHG1/IGHG3	7		GO:0042273	GO:0042273	ribosomal large subunit biogenesis	15/347	72/18862	3.09741e-12	4.37803e-10	3.5044e-10	RPL14/RPL35/RPL38/RPL35A/RPL24/RPL23A/RPL7A/RPL6/RPLP0/RPL5/RPL11/RPL10A/RPL10/RPL7/RPL3	15
GO:0006958	GO:0006958	complement activation, classical pathway	7/79	141/18862	2.07847e-06	0.000137664	9.35676e-05	IGHG4/IGHM/IGHG2/IGLC3/IGLC2/IGHG1/IGHG3	7		GO:0060333	GO:0060333	interferon-gamma-mediated signaling pathway	16/347	91/18862	9.10333e-12	1.24382e-09	9.95617e-10	HLA-C/SP100/TRIM38/HLA-DRB5/HLA-B/CIITA/JAK1/IRF8/HLA-E/HLA-DQA1/HLA-F/HLA-DRB1/HLA-DPA1/HLA-DRA/HLA-DPB1/HLA-DQB1	16
GO:0010324	GO:0010324	membrane invagination	7/79	143/18862	2.28345e-06	0.000142218	9.66631e-05	IGHG4/IGHM/IGHG2/IGLC3/IGLC2/IGHG1/IGHG3	7		GO:0050854	GO:0050854	regulation of antigen receptor-mediated signaling pathway	14/347	66/18862	1.2784e-11	1.69038e-09	1.35307e-09	FCRL3/PTPRC/EZR/PTPN6/LYN/PAX5/LAPTM5/CD19/CD22/CD81/FOXP1/BLK/PRKCB/RPS3	14
GO:0019674	GO:0019674	NAD metabolic process	5/79	51/18862	2.29038e-06	0.000142218	9.66631e-05	GAPDH/LDHA/PKM/ENO1/PGK1	5		GO:0050864	GO:0050864	regulation of B cell activation	21/347	193/18862	7.06273e-11	9.04692e-09	7.24162e-09	ZFP36L1/FCRL3/ATM/IGHD/BCL2/INPP5D/PTPRC/TRBC2/SYK/PTPN6/MEF2C/LYN/LAPTM5/ZFP36L2/CD19/CD22/CD81/BLK/BANK1/TBC1D10C/CD74	21
GO:0002697	GO:0002697	regulation of immune effector process	11/79	465/18862	3.62638e-06	0.000218352	0.00014841	IGHG4/IGHG2/IGLC3/IGLC2/IGHG1/XBP1/MZB1/IGHG3/STAT1/HSPD1/HSP90AA1	11		GO:0042274	GO:0042274	ribosomal small subunit biogenesis	14/347	75/18862	7.97384e-11	9.90447e-09	7.92805e-09	RPL38/RPS21/RPS16/RPS15/RPS27/RPS28/RPS19/RPS8/RPS7/RPS25/RPS5/RPS14/RPS6/RPSA	14
GO:0002455	GO:0002455	humoral immune response mediated by circulating immunoglobulin	7/79	156/18862	4.07113e-06	0.0002284	0.000155239	IGHG4/IGHM/IGHG2/IGLC3/IGLC2/IGHG1/IGHG3	7		GO:0046651	GO:0046651	lymphocyte proliferation	25/347	282/18862	9.44124e-11	1.13822e-08	9.11094e-09	RAC2/FCRL3/ATM/BCL2/INPP5D/PTPRC/CORO1A/SYK/PTPN6/MEF2C/LYN/CD19/CD22/CD81/HLA-E/HLA-DMB/BLK/HLA-DRB1/RPS6/CD79A/HLA-DPA1/RPS3/CD74/MS4A1/HLA-DPB1	25
GO:0006959	GO:0006959	humoral immune response	10/79	380/18862	4.09532e-06	0.0002284	0.000155239	S100A8/S100A9/IGHG4/IGHM/IGHG2/IGLC3/IGLC2/IGHG1/IGHG3/GAPDH	10		GO:0032943	GO:0032943	mononuclear cell proliferation	25/347	285/18862	1.18405e-10	1.3867e-08	1.10998e-08	RAC2/FCRL3/ATM/BCL2/INPP5D/PTPRC/CORO1A/SYK/PTPN6/MEF2C/LYN/CD19/CD22/CD81/HLA-E/HLA-DMB/BLK/HLA-DRB1/RPS6/CD79A/HLA-DPA1/RPS3/CD74/MS4A1/HLA-DPB1	25
GO:0016064	GO:0016064	immunoglobulin mediated immune response	8/79	223/18862	4.27056e-06	0.0002284	0.000155239	IGHG4/IGHM/IGHG2/IGLC3/IGLC2/IGHG1/IGHG3/HSPD1	8		GO:1903131	GO:1903131	mononuclear cell differentiation	30/347	411/18862	1.50713e-10	1.71604e-08	1.37361e-08	ZFP36L1/FCRL3/ATM/ZBTB1/HLA-B/BCL2/RUNX3/INPP5D/PTPRC/YY1/JUN/SYK/PTPN6/LYN/CHD7/ZFP36L2/CD19/IRF8/HLA-DOA/RPL22/FOXP1/BLK/IL4R/HLA-DRB1/RPS6/CD79A/CD74/HLA-DRA/CD79B/MS4A1	30
GO:0036503	GO:0036503	ERAD pathway	6/79	102/18862	4.35454e-06	0.0002284	0.000155239	HSP90B1/HSPA5/UBE2J1/STT3B/VCP/OS9	6		GO:0070661	GO:0070661	leukocyte proliferation	25/347	312/18862	7.98941e-10	8.85097e-08	7.08478e-08	RAC2/FCRL3/ATM/BCL2/INPP5D/PTPRC/CORO1A/SYK/PTPN6/MEF2C/LYN/CD19/CD22/CD81/HLA-E/HLA-DMB/BLK/HLA-DRB1/RPS6/CD79A/HLA-DPA1/RPS3/CD74/MS4A1/HLA-DPB1	25
GO:0006735	GO:0006735	NADH regeneration	4/79	27/18862	4.64826e-06	0.0002284	0.000155239	GAPDH/PKM/ENO1/PGK1	4		GO:0050670	GO:0050670	regulation of lymphocyte proliferation	21/347	221/18862	8.82582e-10	9.52027e-08	7.62052e-08	RAC2/FCRL3/ATM/BCL2/INPP5D/PTPRC/CORO1A/SYK/PTPN6/MEF2C/LYN/CD22/CD81/HLA-E/HLA-DMB/BLK/HLA-DRB1/HLA-DPA1/RPS3/CD74/HLA-DPB1	21
GO:0061621	GO:0061621	canonical glycolysis	4/79	27/18862	4.64826e-06	0.0002284	0.000155239	GAPDH/PKM/ENO1/PGK1	4		GO:0032944	GO:0032944	regulation of mononuclear cell proliferation	21/347	223/18862	1.04081e-09	1.09392e-07	8.75627e-08	RAC2/FCRL3/ATM/BCL2/INPP5D/PTPRC/CORO1A/SYK/PTPN6/MEF2C/LYN/CD22/CD81/HLA-E/HLA-DMB/BLK/HLA-DRB1/HLA-DPA1/RPS3/CD74/HLA-DPB1	21
GO:0061718	GO:0061718	glucose catabolic process to pyruvate	4/79	27/18862	4.64826e-06	0.0002284	0.000155239	GAPDH/PKM/ENO1/PGK1	4		GO:0000027	GO:0000027	ribosomal large subunit assembly	9/347	28/18862	1.10478e-09	1.10451e-07	8.8411e-08	RPL38/RPL24/RPL23A/RPL6/RPLP0/RPL5/RPL11/RPL10/RPL3	9
GO:0019724	GO:0019724	B cell mediated immunity	8/79	226/18862	4.71284e-06	0.0002284	0.000155239	IGHG4/IGHM/IGHG2/IGLC3/IGLC2/IGHG1/IGHG3/HSPD1	8		GO:0050855	GO:0050855	regulation of B cell receptor signaling pathway	9/347	28/18862	1.10478e-09	1.10451e-07	8.8411e-08	FCRL3/LYN/PAX5/CD19/CD22/CD81/FOXP1/BLK/PRKCB	9
GO:0071806	GO:0071806	protein transmembrane transport	5/79	60/18862	5.17078e-06	0.000244627	0.000166268	HSPA5/TRAM1/TMED10/HSPD1/MCL1	5		GO:0006417	GO:0006417	regulation of translation	29/347	425/18862	1.47687e-09	1.44136e-07	1.15374e-07	CNOT6L/EIF3D/ROCK1/ZFP36L1/EIF3H/EIF4A2/BTG2/RPL38/EIF1/RBM3/ZFP36/TNRC6B/MKNK2/ZFP36L2/EIF4B/EIF3C/RPL30/RPL22/EEF2/BANK1/CIRBP/PABPC1/RPL5/RPS14/RPL10/RPL13A/RPS9/RPS3/RPS4X	29
GO:0061620	GO:0061620	glycolytic process through glucose-6-phosphate	4/79	28/18862	5.40575e-06	0.000249796	0.000169781	GAPDH/PKM/ENO1/PGK1	4		GO:0000028	GO:0000028	ribosomal small subunit assembly	8/347	21/18862	1.99961e-09	1.90614e-07	1.52578e-07	RPL38/RPS15/RPS27/RPS28/RPS19/RPS5/RPS14/RPSA	8
GO:0008037	GO:0008037	cell recognition	8/79	232/18862	5.71479e-06	0.000258075	0.000175409	IGHG4/IGHM/IGHG2/IGLC3/IGLC2/VCAN/IGHG1/IGHG3	8		GO:0042100	GO:0042100	B cell proliferation	14/347	96/18862	2.40213e-09	2.2378e-07	1.79125e-07	FCRL3/ATM/BCL2/INPP5D/PTPRC/MEF2C/LYN/CD19/CD22/CD81/BLK/CD79A/CD74/MS4A1	14
GO:0030970	GO:0030970	retrograde protein transport, ER to cytosol	4/79	29/18862	6.25076e-06	0.000264261	0.000179613	HSP90B1/UBE2J1/VCP/OS9	4		GO:1903706	GO:1903706	regulation of hemopoiesis	28/347	415/18862	3.67699e-09	3.34933e-07	2.68098e-07	KMT2C/ZFP36L1/FCRL3/HDAC1/CREBBP/ZBTB1/HLA-B/RUNX3/INPP5D/PTPRC/JUN/ZFP36/KMT2E/SYK/PTPN6/MEF2C/LYN/TNRC6B/KMT2A/ZFP36L2/HLA-DOA/ETS1/FOXP1/PRKCB/IL4R/HLA-DRB1/CD74/HLA-DRA	28
GO:0061615	GO:0061615	glycolytic process through fructose-6-phosphate	4/79	29/18862	6.25076e-06	0.000264261	0.000179613	GAPDH/PKM/ENO1/PGK1	4		GO:0070663	GO:0070663	regulation of leukocyte proliferation	21/347	241/18862	4.23981e-09	3.77804e-07	3.02414e-07	RAC2/FCRL3/ATM/BCL2/INPP5D/PTPRC/CORO1A/SYK/PTPN6/MEF2C/LYN/CD22/CD81/HLA-E/HLA-DMB/BLK/HLA-DRB1/HLA-DPA1/RPS3/CD74/HLA-DPB1	21
GO:1903513	GO:1903513	endoplasmic reticulum to cytosol transport	4/79	29/18862	6.25076e-06	0.000264261	0.000179613	HSP90B1/UBE2J1/VCP/OS9	4		GO:0042110	GO:0042110	T cell activation	30/347	474/18862	4.41897e-09	3.8539e-07	3.08486e-07	RAC2/ZFP36L1/PPP3CA/ZBTB1/BCL2/RUNX3/WDFY4/PTPRC/CORO1A/SYK/PTPN6/CSK/LYN/CHD7/LAPTM5/ZFP36L2/CD81/HLA-DOA/RPL22/HLA-E/HLA-DMB/FOXP1/IL4R/HLA-DRB1/RPS6/HLA-DPA1/RPS3/CD74/HLA-DRA/HLA-DPB1	30
GO:0050867	GO:0050867	positive regulation of cell activation	10/79	412/18862	8.33401e-06	0.000344993	0.000234485	IGHG4/IGHM/IGHG2/IGLC3/IGLC2/IGHG1/XBP1/IGHG3/HSPD1/PLEK	10		GO:0030099	GO:0030099	myeloid cell differentiation	28/347	419/18862	4.54102e-09	3.87784e-07	3.10403e-07	KMT2C/ZFP36L1/PIP4K2A/HDAC1/CREBBP/INPP5D/WASF2/JUN/KLF2/ZFP36/ADD1/KMT2E/PTPN6/MEF2C/LYN/TNRC6B/KMT2A/JUNB/RPS19/IRF8/CD81/ETS1/FOXP1/PRKCB/HLA-DRB1/RPS14/RPS6/CD74	28
GO:0030449	GO:0030449	regulation of complement activation	6/79	115/18862	8.71537e-06	0.000353417	0.000240211	IGHG4/IGHG2/IGLC3/IGLC2/IGHG1/IGHG3	6		GO:0051251	GO:0051251	positive regulation of lymphocyte activation	25/347	356/18862	1.17621e-08	9.83939e-07	7.87596e-07	FCRL3/ZBTB1/IGHD/BCL2/RUNX3/INPP5D/PTPRC/CORO1A/TRBC2/SYK/PTPN6/MEF2C/CSK/LYN/CD81/HLA-E/HLA-DMB/HLA-F/IL4R/HLA-DRB1/HLA-DPA1/RPS3/CD74/HLA-DRA/HLA-DPB1	25
GO:0036498	GO:0036498	IRE1-mediated unfolded protein response	5/79	67/18862	8.93687e-06	0.000355151	0.00024139	XBP1/HSPA5/PDIA6/SSR1/SEC31A	5		GO:0030888	GO:0030888	regulation of B cell proliferation	11/347	61/18862	1.28255e-08	1.05143e-06	8.41622e-07	FCRL3/ATM/BCL2/INPP5D/PTPRC/MEF2C/LYN/CD22/CD81/BLK/CD74	11
GO:0006898	GO:0006898	receptor-mediated endocytosis	9/79	328/18862	9.20836e-06	0.000356857	0.000242549	IGLC3/IGLC2/HSP90B1/CALR/MX1/CANX/ANXA2/CLTC/HSP90AA1	9		GO:0030098	GO:0030098	lymphocyte differentiation	25/347	358/18862	1.31512e-08	1.05699e-06	8.46072e-07	ZFP36L1/FCRL3/ATM/ZBTB1/BCL2/RUNX3/INPP5D/PTPRC/YY1/SYK/PTPN6/CHD7/ZFP36L2/CD19/HLA-DOA/RPL22/FOXP1/IL4R/HLA-DRB1/RPS6/CD79A/CD74/HLA-DRA/CD79B/MS4A1	25
GO:0002478	GO:0002478	antigen processing and presentation of exogenous peptide antigen	7/79	177/18862	9.33898e-06	0.000356857	0.000242549	CALR/CANX/CLTC/PSME2/PDIA3/SEC31A/CAPZA1	7		GO:0045785	GO:0045785	positive regulation of cell adhesion	27/347	425/18862	2.50157e-08	1.94952e-06	1.5605e-06	ROCK1/PPP3CA/ATM/MAP4K4/ZBTB1/RUNX3/PTPRC/CORO1A/SPOCK2/SYK/PTPN6/CSK/LYN/JAK1/PLEKHA2/UTRN/CD81/ETS1/HLA-E/HLA-DMB/IL4R/HLA-DRB1/HLA-DPA1/RPS3/CD74/HLA-DRA/HLA-DPB1	27
GO:0006956	GO:0006956	complement activation	7/79	178/18862	9.68885e-06	0.000363241	0.000246888	IGHG4/IGHM/IGHG2/IGLC3/IGLC2/IGHG1/IGHG3	7		GO:0002699	GO:0002699	positive regulation of immune effector process	19/347	219/18862	2.52073e-08	1.94952e-06	1.5605e-06	RAC2/RAPGEF1/ZBTB1/HLA-B/PTPRC/SYK/LYN/LAPTM5/RPS19/CD81/HLA-E/STX7/HLA-DMB/BLK/HLA-F/IL4R/HLA-DRB1/CD74/HLA-DRA	19
GO:0019884	GO:0019884	antigen processing and presentation of exogenous antigen	7/79	185/18862	1.24556e-05	0.000458318	0.00031151	CALR/CANX/CLTC/PSME2/PDIA3/SEC31A/CAPZA1	7		GO:0034341	GO:0034341	response to interferon-gamma	18/347	197/18862	2.65456e-08	2.01501e-06	1.61292e-06	HLA-C/SP100/TRIM38/HLA-DRB5/HLA-B/CIITA/JAK1/IRF8/HLA-E/HLA-DQA1/HLA-F/HLA-DRB1/RPL13A/HLA-DPA1/CD74/HLA-DRA/HLA-DPB1/HLA-DQB1	18
GO:0051607	GO:0051607	defense response to virus	8/79	260/18862	1.31175e-05	0.000465439	0.00031635	IFI27/MX1/OAS2/STAT1/SAMHD1/ADAR/HSP90AA1/IRF1	8		GO:0071346	GO:0071346	cellular response to interferon-gamma	17/347	177/18862	3.10826e-08	2.3165e-06	1.85425e-06	HLA-C/SP100/TRIM38/HLA-DRB5/HLA-B/CIITA/JAK1/IRF8/HLA-E/HLA-DQA1/HLA-F/HLA-DRB1/RPL13A/HLA-DPA1/HLA-DRA/HLA-DPB1/HLA-DQB1	17
GO:0140546	GO:0140546	defense response to symbiont	8/79	260/18862	1.31175e-05	0.000465439	0.00031635	IFI27/MX1/OAS2/STAT1/SAMHD1/ADAR/HSP90AA1/IRF1	8		GO:0030183	GO:0030183	B cell differentiation	15/347	137/18862	3.53309e-08	2.5861e-06	2.07005e-06	ZFP36L1/FCRL3/ATM/ZBTB1/BCL2/INPP5D/PTPRC/YY1/SYK/PTPN6/ZFP36L2/CD19/CD79A/CD79B/MS4A1	15
GO:0042742	GO:0042742	defense response to bacterium	9/79	344/18862	1.34667e-05	0.000469443	0.000319072	S100A8/S100A9/IGHG4/IGHM/IGHG2/IGLC3/IGLC2/IGHG1/IGHG3	9		GO:0034248	GO:0034248	regulation of cellular amide metabolic process	29/347	494/18862	4.22284e-08	3.03674e-06	2.43076e-06	CNOT6L/EIF3D/ROCK1/ZFP36L1/EIF3H/EIF4A2/BTG2/RPL38/EIF1/RBM3/ZFP36/TNRC6B/MKNK2/ZFP36L2/EIF4B/EIF3C/RPL30/RPL22/EEF2/BANK1/CIRBP/PABPC1/RPL5/RPS14/RPL10/RPL13A/RPS9/RPS3/RPS4X	29
GO:0006487	GO:0006487	protein N-linked glycosylation	5/79	74/18862	1.45697e-05	0.000499139	0.000339255	LMAN1/RPN1/RPN2/UBE2J1/STT3B	5		GO:1903039	GO:1903039	positive regulation of leukocyte cell-cell adhesion	19/347	234/18862	7.28719e-08	5.15004e-06	4.12236e-06	ZBTB1/RUNX3/PTPRC/CORO1A/SYK/PTPN6/CSK/LYN/CD81/ETS1/HLA-E/HLA-DMB/IL4R/HLA-DRB1/HLA-DPA1/RPS3/CD74/HLA-DRA/HLA-DPB1	19
GO:0006605	GO:0006605	protein targeting	10/79	441/18862	1.50369e-05	0.000502095	0.000341265	HSPA5/LMAN1/SSR3/TRAM1/SPCS3/SSR1/HSPD1/OS9/HSP90AA1/SRP72	10		GO:0050870	GO:0050870	positive regulation of T cell activation	18/347	212/18862	8.2114e-08	5.70483e-06	4.56645e-06	ZBTB1/RUNX3/PTPRC/CORO1A/SYK/PTPN6/CSK/LYN/CD81/HLA-E/HLA-DMB/IL4R/HLA-DRB1/HLA-DPA1/RPS3/CD74/HLA-DRA/HLA-DPB1	18
GO:0006007	GO:0006007	glucose catabolic process	4/79	36/18862	1.51614e-05	0.000502095	0.000341265	GAPDH/PKM/ENO1/PGK1	4		GO:0002399	GO:0002399	MHC class II protein complex assembly	4/347	4/18862	1.12608e-07	7.56691e-06	6.05695e-06	HLA-DMA/HLA-DMB/HLA-DRB1/HLA-DRA	4
GO:0048002	GO:0048002	antigen processing and presentation of peptide antigen	7/79	194/18862	1.69456e-05	0.000546294	0.000371306	CALR/CANX/CLTC/PSME2/PDIA3/SEC31A/CAPZA1	7		GO:0002503	GO:0002503	peptide antigen assembly with MHC class II protein complex	4/347	4/18862	1.12608e-07	7.56691e-06	6.05695e-06	HLA-DMA/HLA-DMB/HLA-DRB1/HLA-DRA	4
GO:0035606	GO:0035606	peptidyl-cysteine S-trans-nitrosylation	2/79	2/18862	1.73209e-05	0.000546294	0.000371306	S100A9/GAPDH	2		GO:0034470	GO:0034470	ncRNA processing	25/347	400/18862	1.14539e-07	7.5725e-06	6.06142e-06	RPL14/RPL35/DDX17/RPL35A/RPS21/RPS16/RPS15/RPS27/CHD7/RPS28/RPS19/FBL/RPL27/RPS8/RPS7/RPS25/RPL7A/RPL5/RPL11/RPS14/RPL10A/RPS6/RPL7/RPS9/RPS2	25
GO:0070488	GO:0070488	neutrophil aggregation	2/79	2/18862	1.73209e-05	0.000546294	0.000371306	S100A8/S100A9	2		GO:0002696	GO:0002696	positive regulation of leukocyte activation	25/347	401/18862	1.20133e-07	7.81624e-06	6.25653e-06	FCRL3/ZBTB1/IGHD/BCL2/RUNX3/INPP5D/PTPRC/CORO1A/TRBC2/SYK/PTPN6/MEF2C/CSK/LYN/CD81/HLA-E/HLA-DMB/HLA-F/IL4R/HLA-DRB1/HLA-DPA1/RPS3/CD74/HLA-DRA/HLA-DPB1	25
GO:0051251	GO:0051251	positive regulation of lymphocyte activation	9/79	356/18862	1.7674e-05	0.000548723	0.000372957	IGHG4/IGHM/IGHG2/IGLC3/IGLC2/IGHG1/XBP1/IGHG3/HSPD1	9		GO:0002683	GO:0002683	negative regulation of immune system process	25/347	403/18862	1.32087e-07	8.45977e-06	6.77164e-06	FCRL3/ATM/APPL1/HLA-B/RUNX3/INPP5D/PTPRC/EZR/PTPN6/LYN/PCBP2/LAPTM5/RPS19/DUSP1/CD22/TSC22D3/HLA-DOA/HLA-E/BLK/HLA-F/BANK1/TBC1D10C/IL4R/HLA-DRB1/CD74	25
GO:0009615	GO:0009615	response to virus	9/79	359/18862	1.88856e-05	0.00057732	0.000392393	IFI27/MX1/OAS2/STAT1/SAMHD1/ADAR/ENO1/HSP90AA1/IRF1	9		GO:0002183	GO:0002183	cytoplasmic translational initiation	8/347	34/18862	1.44792e-07	9.13082e-06	7.30878e-06	EIF3D/EIF3H/EIF4A2/EIF3L/EIF4B/EIF3C/EIF3F/RPL13A	8
GO:0002449	GO:0002449	lymphocyte mediated immunity	9/79	360/18862	1.93049e-05	0.000581195	0.000395028	IGHG4/IGHM/IGHG2/IGLC3/IGLC2/IGHG1/IGHG3/SLAMF7/HSPD1	9		GO:0002478	GO:0002478	antigen processing and presentation of exogenous peptide antigen	16/347	177/18862	1.84323e-07	1.14476e-05	9.16322e-06	HLA-C/HLA-DRB5/HLA-B/NCF1/HLA-DOA/HLA-E/HLA-DMA/HLA-DQA1/HLA-DMB/HLA-F/HLA-DRB1/HLA-DPA1/CD74/HLA-DRA/HLA-DPB1/HLA-DQB1	16
GO:0002920	GO:0002920	regulation of humoral immune response	6/79	138/18862	2.46606e-05	0.000728776	0.000495335	IGHG4/IGHG2/IGLC3/IGLC2/IGHG1/IGHG3	6		GO:0050867	GO:0050867	positive regulation of cell activation	25/347	412/18862	2.00808e-07	1.22852e-05	9.83375e-06	FCRL3/ZBTB1/IGHD/BCL2/RUNX3/INPP5D/PTPRC/CORO1A/TRBC2/SYK/PTPN6/MEF2C/CSK/LYN/CD81/HLA-E/HLA-DMB/HLA-F/IL4R/HLA-DRB1/HLA-DPA1/RPS3/CD74/HLA-DRA/HLA-DPB1	25
GO:0006888	GO:0006888	endoplasmic reticulum to Golgi vesicle-mediated transport	7/79	206/18862	2.49405e-05	0.000728776	0.000495335	LMAN1/LMAN2/TMED10/VCP/COPA/SEC31A/CAPZA1	7		GO:0022409	GO:0022409	positive regulation of cell-cell adhesion	20/347	276/18862	2.12844e-07	1.28301e-05	1.02699e-05	ZBTB1/RUNX3/PTPRC/CORO1A/SYK/PTPN6/CSK/LYN/JAK1/CD81/ETS1/HLA-E/HLA-DMB/IL4R/HLA-DRB1/HLA-DPA1/RPS3/CD74/HLA-DRA/HLA-DPB1	20
GO:0051651	GO:0051651	maintenance of location in cell	7/79	209/18862	2.73625e-05	0.000787961	0.000535562	S100A8/S100A9/HSP90B1/HSPA5/CALR/SRGN/OS9	7		GO:0019883	GO:0019883	antigen processing and presentation of endogenous antigen	7/347	26/18862	3.26843e-07	1.94164e-05	1.55419e-05	HLA-C/HLA-B/HLA-E/HLA-F/HLA-DRB1/CD74/HLA-DRA	7
GO:0009144	GO:0009144	purine nucleoside triphosphate metabolic process	5/79	86/18862	3.02894e-05	0.000859787	0.000584381	SAMHD1/PKM/ENO1/VCP/RAN	5		GO:0019884	GO:0019884	antigen processing and presentation of exogenous antigen	16/347	185/18862	3.37699e-07	1.95427e-05	1.5643e-05	HLA-C/HLA-DRB5/HLA-B/NCF1/HLA-DOA/HLA-E/HLA-DMA/HLA-DQA1/HLA-DMB/HLA-F/HLA-DRB1/HLA-DPA1/CD74/HLA-DRA/HLA-DPB1/HLA-DQB1	16
GO:0002429	GO:0002429	immune response-activating cell surface receptor signaling pathway	10/79	481/18862	3.15955e-05	0.000871948	0.000592646	IGHG4/IGHM/IGHG2/IGLC3/IGLC2/IGHG1/IGHG3/PSME2/HSP90AA1/ACTB	10		GO:0007159	GO:0007159	leukocyte cell-cell adhesion	23/347	366/18862	3.38505e-07	1.95427e-05	1.5643e-05	RAC2/ROCK1/ZBTB1/RUNX3/PTPRC/EZR/CORO1A/SYK/PTPN6/CSK/LYN/LAPTM5/CD81/ETS1/HLA-E/HLA-DMB/IL4R/HLA-DRB1/HLA-DPA1/RPS3/CD74/HLA-DRA/HLA-DPB1	23
GO:0002757	GO:0002757	immune response-activating signal transduction	10/79	481/18862	3.15955e-05	0.000871948	0.000592646	IGHG4/IGHM/IGHG2/IGLC3/IGLC2/IGHG1/IGHG3/PSME2/HSP90AA1/ACTB	10		GO:0002711	GO:0002711	positive regulation of T cell mediated immunity	9/347	52/18862	3.98869e-07	2.27078e-05	1.81765e-05	ZBTB1/HLA-B/PTPRC/CD81/HLA-E/STX7/HLA-F/HLA-DRB1/HLA-DRA	9
GO:0017014	GO:0017014	protein nitrosylation	3/79	16/18862	3.80744e-05	0.00102235	0.000694871	S100A8/S100A9/GAPDH	3		GO:0070665	GO:0070665	positive regulation of leukocyte proliferation	14/347	148/18862	6.24125e-07	3.50451e-05	2.80519e-05	FCRL3/BCL2/PTPRC/CORO1A/SYK/MEF2C/LYN/CD81/HLA-E/HLA-DMB/HLA-DPA1/RPS3/CD74/HLA-DPB1	14
GO:0018119	GO:0018119	peptidyl-cysteine S-nitrosylation	3/79	16/18862	3.80744e-05	0.00102235	0.000694871	S100A8/S100A9/GAPDH	3		GO:0048002	GO:0048002	antigen processing and presentation of peptide antigen	16/347	194/18862	6.41955e-07	3.55591e-05	2.84633e-05	HLA-C/HLA-DRB5/HLA-B/NCF1/HLA-DOA/HLA-E/HLA-DMA/HLA-DQA1/HLA-DMB/HLA-F/HLA-DRB1/HLA-DPA1/CD74/HLA-DRA/HLA-DPB1/HLA-DQB1	16
GO:0070972	GO:0070972	protein localization to endoplasmic reticulum	6/79	152/18862	4.24735e-05	0.00112526	0.000764821	HSPA5/SSR3/TRAM1/SPCS3/OS9/SRP72	6		GO:0001916	GO:0001916	positive regulation of T cell mediated cytotoxicity	7/347	29/18862	7.39529e-07	4.04177e-05	3.23524e-05	HLA-B/PTPRC/HLA-E/STX7/HLA-F/HLA-DRB1/HLA-DRA	7
GO:0035722	GO:0035722	interleukin-12-mediated signaling pathway	4/79	47/18862	4.43327e-05	0.00115781	0.000786944	P4HB/ANXA2/PSME2/CAPZA1	4		GO:0050863	GO:0050863	regulation of T cell activation	21/347	327/18862	7.79712e-07	4.20532e-05	3.36615e-05	RAC2/ZBTB1/RUNX3/PTPRC/CORO1A/SYK/PTPN6/CSK/LYN/LAPTM5/CD81/HLA-DOA/HLA-E/HLA-DMB/IL4R/HLA-DRB1/HLA-DPA1/RPS3/CD74/HLA-DRA/HLA-DPB1	21
GO:0002696	GO:0002696	positive regulation of leukocyte activation	9/79	401/18862	4.48675e-05	0.00115781	0.000786944	IGHG4/IGHM/IGHG2/IGLC3/IGLC2/IGHG1/XBP1/IGHG3/HSPD1	9		GO:0002483	GO:0002483	antigen processing and presentation of endogenous peptide antigen	6/347	19/18862	8.22916e-07	4.38069e-05	3.50653e-05	HLA-C/HLA-B/HLA-E/HLA-F/HLA-DRB1/HLA-DRA	6
GO:0032527	GO:0032527	protein exit from endoplasmic reticulum	4/79	48/18862	4.82097e-05	0.00122811	0.000834724	HSP90B1/UBE2J1/VCP/OS9	4		GO:0060368	GO:0060368	regulation of Fc receptor mediated stimulatory signaling pathway	5/347	11/18862	8.63708e-07	4.53889e-05	3.63317e-05	RAPGEF1/APPL1/PTPRC/CSK/LYN	5
GO:1903487	GO:1903487	regulation of lactation	2/79	3/18862	5.18211e-05	0.00129971	0.000883391	XBP1/OAS2	2		GO:0050671	GO:0050671	positive regulation of lymphocyte proliferation	13/347	135/18862	1.28516e-06	6.66819e-05	5.33756e-05	FCRL3/BCL2/PTPRC/CORO1A/SYK/MEF2C/CD81/HLA-E/HLA-DMB/HLA-DPA1/RPS3/CD74/HLA-DPB1	13
GO:0071349	GO:0071349	cellular response to interleukin-12	4/79	49/18862	5.23287e-05	0.00129971	0.000883391	P4HB/ANXA2/PSME2/CAPZA1	4		GO:0032946	GO:0032946	positive regulation of mononuclear cell proliferation	13/347	136/18862	1.39775e-06	7.16171e-05	5.7326e-05	FCRL3/BCL2/PTPRC/CORO1A/SYK/MEF2C/CD81/HLA-E/HLA-DMB/HLA-DPA1/RPS3/CD74/HLA-DPB1	13
GO:0019882	GO:0019882	antigen processing and presentation	7/79	234/18862	5.61233e-05	0.00135736	0.000922569	CALR/CANX/CLTC/PSME2/PDIA3/SEC31A/CAPZA1	7		GO:0045655	GO:0045655	regulation of monocyte differentiation	6/347	21/18862	1.5954e-06	8.0735e-05	6.46245e-05	ZFP36L1/INPP5D/JUN/FOXP1/HLA-DRB1/CD74	6
GO:2001242	GO:2001242	regulation of intrinsic apoptotic signaling pathway	6/79	160/18862	5.65548e-05	0.00135736	0.000922569	S100A8/S100A9/XBP1/P4HB/ENO1/MCL1	6		GO:0002501	GO:0002501	peptide antigen assembly with MHC protein complex	4/347	6/18862	1.64034e-06	8.1997e-05	6.56346e-05	HLA-DMA/HLA-DMB/HLA-DRB1/HLA-DRA	4
GO:0070671	GO:0070671	response to interleukin-12	4/79	50/18862	5.66988e-05	0.00135736	0.000922569	P4HB/ANXA2/PSME2/CAPZA1	4		GO:0019882	GO:0019882	antigen processing and presentation	17/347	234/18862	1.68955e-06	8.34391e-05	6.6789e-05	HLA-C/HLA-DRB5/HLA-B/WDFY4/NCF1/HLA-DOA/HLA-E/HLA-DMA/HLA-DQA1/HLA-DMB/HLA-F/HLA-DRB1/HLA-DPA1/CD74/HLA-DRA/HLA-DPB1/HLA-DQB1	17
GO:0002474	GO:0002474	antigen processing and presentation of peptide antigen via MHC class I	5/79	99/18862	5.96239e-05	0.00141039	0.000958615	CALR/CANX/PSME2/PDIA3/SEC31A	5		GO:0002697	GO:0002697	regulation of immune effector process	25/347	465/18862	1.86135e-06	9.08295e-05	7.27047e-05	RAC2/FCRL3/RAPGEF1/APPL1/ZBTB1/HLA-B/PTPRC/SYK/PTPN6/LYN/PCBP2/LAPTM5/RPS19/CD19/CD22/CD81/HLA-E/STX7/HLA-DMB/BLK/HLA-F/IL4R/HLA-DRB1/CD74/HLA-DRA	25
GO:0050851	GO:0050851	antigen receptor-mediated signaling pathway	8/79	323/18862	6.15456e-05	0.00143872	0.00097787	IGHG4/IGHM/IGHG2/IGLC3/IGLC2/IGHG1/IGHG3/PSME2	8		GO:0050869	GO:0050869	negative regulation of B cell activation	7/347	33/18862	1.90004e-06	9.16266e-05	7.33427e-05	ATM/INPP5D/LYN/LAPTM5/BLK/BANK1/TBC1D10C	7
GO:0006984	GO:0006984	ER-nucleus signaling pathway	4/79	53/18862	7.14092e-05	0.00163243	0.00110953	HSP90B1/XBP1/HSPA5/CALR	4		GO:0019886	GO:0019886	antigen processing and presentation of exogenous peptide antigen via MHC class II	11/347	99/18862	2.07459e-06	9.79707e-05	7.84208e-05	HLA-DRB5/HLA-DOA/HLA-DMA/HLA-DQA1/HLA-DMB/HLA-DRB1/HLA-DPA1/CD74/HLA-DRA/HLA-DPB1/HLA-DQB1	11
GO:0052548	GO:0052548	regulation of endopeptidase activity	9/79	426/18862	7.14754e-05	0.00163243	0.00110953	S100A8/S100A9/GAPDH/ANXA2/APLP2/PSME2/TMED10/HSPD1/VCP	9		GO:0022407	GO:0022407	regulation of cell-cell adhesion	24/347	437/18862	2.0794e-06	9.79707e-05	7.84208e-05	ZBTB1/RUNX3/PTPRC/CORO1A/SYK/PTPN6/CSK/LYN/JAK1/LAPTM5/AKNA/CD81/ETS1/HLA-E/HLA-DMB/BLK/IL4R/HLA-DRB1/SWAP70/HLA-DPA1/RPS3/CD74/HLA-DRA/HLA-DPB1	24
GO:0019320	GO:0019320	hexose catabolic process	4/79	56/18862	8.87201e-05	0.00200326	0.00136158	GAPDH/PKM/ENO1/PGK1	4		GO:0043484	GO:0043484	regulation of RNA splicing	13/347	145/18862	2.87881e-06	0.000134094	0.000107336	SRSF7/SON/AHNAK/DDX5/DDX17/CELF2/RBM39/RBM5/SETX/RBM3/RPS13/SRSF5/CIRBP	13
GO:0006900	GO:0006900	vesicle budding from membrane	5/79	109/18862	9.42691e-05	0.00208125	0.00141459	MX1/LMAN1/ANXA2/TMED10/SEC31A	5		GO:0002495	GO:0002495	antigen processing and presentation of peptide antigen via MHC class II	11/347	103/18862	3.07483e-06	0.000141615	0.000113356	HLA-DRB5/HLA-DOA/HLA-DMA/HLA-DQA1/HLA-DMB/HLA-DRB1/HLA-DPA1/CD74/HLA-DRA/HLA-DPB1/HLA-DQB1	11
GO:0009141	GO:0009141	nucleoside triphosphate metabolic process	5/79	109/18862	9.42691e-05	0.00208125	0.00141459	SAMHD1/PKM/ENO1/VCP/RAN	5		GO:1903313	GO:1903313	positive regulation of mRNA metabolic process	10/347	84/18862	3.2212e-06	0.000146708	0.000117433	CNOT6L/ROCK1/ZFP36L1/BTG2/RBM3/ZFP36/TNRC6B/ZFP36L2/CIRBP/PABPC1	10
GO:2001233	GO:2001233	regulation of apoptotic signaling pathway	8/79	348/18862	0.000103406	0.00225789	0.00153464	S100A8/S100A9/XBP1/P4HB/ITM2C/ENO1/PDIA3/MCL1	8		GO:0002504	GO:0002504	antigen processing and presentation of peptide or polysaccharide antigen via MHC class II	11/347	104/18862	3.38276e-06	0.000152373	0.000121967	HLA-DRB5/HLA-DOA/HLA-DMA/HLA-DQA1/HLA-DMB/HLA-DRB1/HLA-DPA1/CD74/HLA-DRA/HLA-DPB1/HLA-DQB1	11
GO:0006096	GO:0006096	glycolytic process	5/79	114/18862	0.000116542	0.00249281	0.00169432	GAPDH/LDHA/PKM/ENO1/PGK1	5		GO:1903037	GO:1903037	regulation of leukocyte cell-cell adhesion	20/347	330/18862	3.46915e-06	0.000154566	0.000123722	ZBTB1/RUNX3/PTPRC/CORO1A/SYK/PTPN6/CSK/LYN/LAPTM5/CD81/ETS1/HLA-E/HLA-DMB/IL4R/HLA-DRB1/HLA-DPA1/RPS3/CD74/HLA-DRA/HLA-DPB1	20
GO:0042026	GO:0042026	protein refolding	3/79	23/18862	0.000117892	0.00249281	0.00169432	HSPA5/HSPD1/HSP90AA1	3		GO:0002396	GO:0002396	MHC protein complex assembly	4/347	7/18862	3.77183e-06	0.000166244	0.000133071	HLA-DMA/HLA-DMB/HLA-DRB1/HLA-DRA	4
GO:0052547	GO:0052547	regulation of peptidase activity	9/79	455/18862	0.000117929	0.00249281	0.00169432	S100A8/S100A9/GAPDH/ANXA2/APLP2/PSME2/TMED10/HSPD1/VCP	9		GO:1903311	GO:1903311	regulation of mRNA metabolic process	20/347	334/18862	4.15941e-06	0.000181377	0.000145184	CNOT6L/ROCK1/ZFP36L1/SRSF7/SON/DDX5/HNRNPA0/DDX17/BTG2/CELF2/RBM39/RBM5/RBM3/ZFP36/TNRC6B/ZFP36L2/UBA52/CIRBP/PABPC1/RPS27A	20
GO:0006757	GO:0006757	ATP generation from ADP	5/79	115/18862	0.000121444	0.00254009	0.00172645	GAPDH/LDHA/PKM/ENO1/PGK1	5		GO:0061014	GO:0061014	positive regulation of mRNA catabolic process	8/347	52/18862	4.49806e-06	0.000193319	0.000154742	CNOT6L/ROCK1/ZFP36L1/BTG2/ZFP36/TNRC6B/ZFP36L2/PABPC1	8
GO:0046365	GO:0046365	monosaccharide catabolic process	4/79	62/18862	0.00013221	0.00273647	0.00185993	GAPDH/PKM/ENO1/PGK1	4		GO:1902105	GO:1902105	regulation of leukocyte differentiation	18/347	279/18862	4.52759e-06	0.000193319	0.000154742	ZFP36L1/FCRL3/ZBTB1/HLA-B/RUNX3/INPP5D/PTPRC/JUN/SYK/PTPN6/LYN/ZFP36L2/HLA-DOA/FOXP1/IL4R/HLA-DRB1/CD74/HLA-DRA	18
GO:0045047	GO:0045047	protein targeting to ER	5/79	120/18862	0.000148367	0.00302258	0.00205439	HSPA5/SSR3/TRAM1/SPCS3/SRP72	5		GO:0045619	GO:0045619	regulation of lymphocyte differentiation	14/347	175/18862	4.61249e-06	0.000194913	0.000156019	ZFP36L1/FCRL3/ZBTB1/RUNX3/INPP5D/PTPRC/SYK/PTPN6/ZFP36L2/HLA-DOA/IL4R/HLA-DRB1/CD74/HLA-DRA	14
GO:0002460	GO:0002460	adaptive immune response based on somatic recombination of immune receptors built from immunoglobulin superfamily domains	8/79	367/18862	0.000149075	0.00302258	0.00205439	IGHG4/IGHM/IGHG2/IGLC3/IGLC2/IGHG1/IGHG3/HSPD1	8		GO:0034660	GO:0034660	ncRNA metabolic process	25/347	492/18862	5.04361e-06	0.000210957	0.000168861	RPL14/RPL35/DDX17/RPL35A/RPS21/RPS16/RPS15/RPS27/CHD7/RPS28/RPS19/FBL/RPL27/RPS8/RPS7/RPS25/RPL7A/RPL5/RPL11/RPS14/RPL10A/RPS6/RPL7/RPS9/RPS2	25
GO:0046031	GO:0046031	ADP metabolic process	5/79	122/18862	0.000160328	0.0032179	0.00218715	GAPDH/LDHA/PKM/ENO1/PGK1	5		GO:0001914	GO:0001914	regulation of T cell mediated cytotoxicity	7/347	38/18862	5.18647e-06	0.000214188	0.000171447	HLA-B/PTPRC/HLA-E/STX7/HLA-F/HLA-DRB1/HLA-DRA	7
GO:0072599	GO:0072599	establishment of protein localization to endoplasmic reticulum	5/79	124/18862	0.000173014	0.00343778	0.00233659	HSPA5/SSR3/TRAM1/SPCS3/SRP72	5		GO:0051250	GO:0051250	negative regulation of lymphocyte activation	13/347	153/18862	5.22537e-06	0.000214188	0.000171447	ATM/RUNX3/INPP5D/PTPN6/LYN/LAPTM5/BLK/HLA-F/BANK1/TBC1D10C/IL4R/HLA-DRB1/CD74	13
GO:2001235	GO:2001235	positive regulation of apoptotic signaling pathway	5/79	126/18862	0.000186452	0.00366812	0.00249315	S100A8/S100A9/ITM2C/PDIA3/MCL1	5		GO:1900153	GO:1900153	positive regulation of nuclear-transcribed mRNA catabolic process, deadenylation-dependent decay	5/347	15/18862	5.28328e-06	0.000214418	0.000171631	ZFP36L1/ZFP36/TNRC6B/ZFP36L2/PABPC1	5
GO:0019079	GO:0019079	viral genome replication	5/79	129/18862	0.000208087	0.00405361	0.00275516	IFI27/MX1/OAS2/ADAR/VCP	5		GO:0050852	GO:0050852	T cell receptor signaling pathway	15/347	204/18862	5.9644e-06	0.000239687	0.000191858	HLA-DRB5/INPP5D/PTPRC/EZR/PTPN6/CSK/LAPTM5/CD81/HLA-DQA1/HLA-DRB1/HLA-DPA1/RPS3/HLA-DRA/HLA-DPB1/HLA-DQB1	15
GO:0051604	GO:0051604	protein maturation	7/79	293/18862	0.00022656	0.00437062	0.00297063	CALR/SEC11C/SRGN/SPCS3/ENO1/HSPD1/PGK1	7		GO:0045637	GO:0045637	regulation of myeloid cell differentiation	17/347	258/18862	6.30936e-06	0.000251088	0.000200984	KMT2C/ZFP36L1/HDAC1/CREBBP/INPP5D/JUN/ZFP36/KMT2E/MEF2C/LYN/TNRC6B/KMT2A/ETS1/FOXP1/PRKCB/HLA-DRB1/CD74	17
GO:0006165	GO:0006165	nucleoside diphosphate phosphorylation	5/79	132/18862	0.000231584	0.0044246	0.00300732	GAPDH/LDHA/PKM/ENO1/PGK1	5		GO:0002695	GO:0002695	negative regulation of leukocyte activation	14/347	182/18862	7.26668e-06	0.000286405	0.000229253	ATM/RUNX3/INPP5D/PTPRC/PTPN6/LYN/LAPTM5/BLK/HLA-F/BANK1/TBC1D10C/IL4R/HLA-DRB1/CD74	14
GO:0046939	GO:0046939	nucleotide phosphorylation	5/79	133/18862	0.000239849	0.00453886	0.00308498	GAPDH/LDHA/PKM/ENO1/PGK1	5		GO:0002484	GO:0002484	antigen processing and presentation of endogenous peptide antigen via MHC class I via ER pathway	4/347	8/18862	7.43408e-06	0.000287474	0.00023011	HLA-C/HLA-B/HLA-E/HLA-F	4
GO:0016051	GO:0016051	carbohydrate biosynthetic process	6/79	209/18862	0.000244339	0.0045802	0.00311307	GAPDH/CLTC/TKT/ENO1/PGK1/PLEK	6		GO:0002486	GO:0002486	antigen processing and presentation of endogenous peptide antigen via MHC class I via ER pathway, TAP-independent	4/347	8/18862	7.43408e-06	0.000287474	0.00023011	HLA-C/HLA-B/HLA-E/HLA-F	4
GO:0009135	GO:0009135	purine nucleoside diphosphate metabolic process	5/79	135/18862	0.00025705	0.00472925	0.00321438	GAPDH/LDHA/PKM/ENO1/PGK1	5		GO:0001732	GO:0001732	formation of cytoplasmic translation initiation complex	5/347	16/18862	7.56909e-06	0.00028996	0.000232099	EIF3D/EIF3H/EIF3L/EIF3C/EIF3F	5
GO:0009179	GO:0009179	purine ribonucleoside diphosphate metabolic process	5/79	135/18862	0.00025705	0.00472925	0.00321438	GAPDH/LDHA/PKM/ENO1/PGK1	5		GO:0002703	GO:0002703	regulation of leukocyte mediated immunity	15/347	209/18862	7.99783e-06	0.000303547	0.000242975	RAC2/ZBTB1/HLA-B/PTPRC/SYK/PTPN6/LYN/CD81/HLA-E/STX7/BLK/HLA-F/IL4R/HLA-DRB1/HLA-DRA	15
GO:0009185	GO:0009185	ribonucleoside diphosphate metabolic process	5/79	138/18862	0.000284592	0.00518792	0.00352613	GAPDH/LDHA/PKM/ENO1/PGK1	5		GO:0030218	GO:0030218	erythrocyte differentiation	11/347	115/18862	9.01585e-06	0.000339045	0.00027139	ZFP36L1/INPP5D/KLF2/ZFP36/ADD1/KMT2E/LYN/RPS19/ETS1/RPS14/RPS6	11
GO:0035456	GO:0035456	response to interferon-beta	3/79	31/18862	0.000292092	0.00527624	0.00358616	STAT1/XAF1/IRF1	3		GO:1900151	GO:1900151	regulation of nuclear-transcribed mRNA catabolic process, deadenylation-dependent decay	5/347	17/18862	1.05615e-05	0.000393561	0.000315027	ZFP36L1/ZFP36/TNRC6B/ZFP36L2/PABPC1	5
GO:0032481	GO:0032481	positive regulation of type I interferon production	4/79	77/18862	0.000305846	0.00547491	0.00372119	STAT1/HSPD1/HSP90AA1/IRF1	4		GO:0002709	GO:0002709	regulation of T cell mediated immunity	9/347	78/18862	1.29925e-05	0.000478353	0.000382898	ZBTB1/HLA-B/PTPRC/CD81/HLA-E/STX7/HLA-F/HLA-DRB1/HLA-DRA	9
GO:0046034	GO:0046034	ATP metabolic process	7/79	313/18862	0.000338045	0.00599728	0.00407624	GAPDH/LDHA/PKM/ENO1/VCP/COX7A2/PGK1	7		GO:0002480	GO:0002480	antigen processing and presentation of exogenous peptide antigen via MHC class I, TAP-independent	4/347	9/18862	1.31871e-05	0.000478353	0.000382898	HLA-C/HLA-B/HLA-E/HLA-F	4
GO:0009205	GO:0009205	purine ribonucleoside triphosphate metabolic process	4/79	80/18862	0.000354066	0.00622592	0.00423164	PKM/ENO1/VCP/RAN	4		GO:1904667	GO:1904667	negative regulation of ubiquitin protein ligase activity	4/347	9/18862	1.31871e-05	0.000478353	0.000382898	RPL23/RPS7/RPL5/RPL11	4
GO:0009100	GO:0009100	glycoprotein metabolic process	8/79	421/18862	0.000376722	0.00654738	0.00445013	VCAN/LMAN1/RPN1/RPN2/UBE2J1/ITM2C/STT3B/OS9	8		GO:0030217	GO:0030217	T cell differentiation	16/347	246/18862	1.3884e-05	0.000499214	0.000399597	ZFP36L1/ZBTB1/BCL2/RUNX3/PTPRC/SYK/CHD7/ZFP36L2/HLA-DOA/RPL22/FOXP1/IL4R/HLA-DRB1/RPS6/CD74/HLA-DRA	16
GO:0051235	GO:0051235	maintenance of location	7/79	319/18862	0.000378938	0.00654738	0.00445013	S100A8/S100A9/HSP90B1/HSPA5/CALR/SRGN/OS9	7		GO:0034101	GO:0034101	erythrocyte homeostasis	11/347	121/18862	1.46684e-05	0.000522832	0.000418502	ZFP36L1/INPP5D/KLF2/ZFP36/ADD1/KMT2E/LYN/RPS19/ETS1/RPS14/RPS6	11
GO:0043161	GO:0043161	proteasome-mediated ubiquitin-dependent protein catabolic process	8/79	425/18862	0.00040117	0.00687177	0.00467061	IFI27/HSP90B1/HSPA5/UBE2J1/STT3B/PSME2/VCP/OS9	8		GO:0045577	GO:0045577	regulation of B cell differentiation	6/347	30/18862	1.51795e-05	0.000536386	0.000429351	ZFP36L1/FCRL3/INPP5D/SYK/PTPN6/ZFP36L2	6
GO:0006090	GO:0006090	pyruvate metabolic process	5/79	150/18862	0.000417745	0.00709453	0.00482202	GAPDH/LDHA/PKM/ENO1/PGK1	5		GO:0048872	GO:0048872	homeostasis of number of cells	16/347	249/18862	1.61364e-05	0.000565327	0.000452517	ZFP36L1/BCL2/INPP5D/CORO1A/KLF2/ZFP36/ADD1/KMT2E/MEF2C/LYN/RPS19/TSC22D3/ETS1/RPS14/RPS6/CD74	16
GO:0007029	GO:0007029	endoplasmic reticulum organization	4/79	86/18862	0.000466459	0.00781435	0.00531127	LMAN1/TRAM1/LMAN2/SEC31A	4		GO:0002819	GO:0002819	regulation of adaptive immune response	13/347	170/18862	1.63976e-05	0.000569607	0.000455943	CD48/ZBTB1/HLA-B/PTPRC/PTPN6/MEF2C/CD81/HLA-E/STX7/HLA-F/IL4R/HLA-DRB1/HLA-DRA	13
GO:0019693	GO:0019693	ribose phosphate metabolic process	8/79	435/18862	0.000467996	0.00781435	0.00531127	GAPDH/LDHA/PKM/TKT/ENO1/VCP/RAN/PGK1	8		GO:0031343	GO:0031343	positive regulation of cell killing	8/347	63/18862	1.94182e-05	0.000668867	0.000535396	HLA-B/PTPRC/SYK/HLA-E/STX7/HLA-F/HLA-DRB1/HLA-DRA	8
GO:0032119	GO:0032119	sequestering of zinc ion	2/79	8/18862	0.000477123	0.00783507	0.00532535	S100A8/S100A9	2		GO:0002698	GO:0002698	negative regulation of immune effector process	11/347	125/18862	1.99576e-05	0.000681719	0.000545683	FCRL3/APPL1/HLA-B/PTPRC/PTPN6/PCBP2/RPS19/CD22/HLA-E/HLA-F/IL4R	11
GO:0035425	GO:0035425	autocrine signaling	2/79	8/18862	0.000477123	0.00783507	0.00532535	S100A8/S100A9	2		GO:0046631	GO:0046631	alpha-beta T cell activation	12/347	149/18862	2.06654e-05	0.000700061	0.000560365	BCL2/RUNX3/WDFY4/PTPRC/SYK/CD81/RPL22/HLA-E/FOXP1/IL4R/HLA-DRB1/HLA-DRA	12
GO:0006919	GO:0006919	activation of cysteine-type endopeptidase activity involved in apoptotic process	4/79	87/18862	0.000487395	0.00787361	0.00535154	S100A8/S100A9/HSPD1/VCP	4		GO:0050866	GO:0050866	negative regulation of cell activation	14/347	200/18862	2.11954e-05	0.00071213	0.000570026	ATM/RUNX3/INPP5D/PTPRC/PTPN6/LYN/LAPTM5/BLK/HLA-F/BANK1/TBC1D10C/IL4R/HLA-DRB1/CD74	14
GO:0009199	GO:0009199	ribonucleoside triphosphate metabolic process	4/79	87/18862	0.000487395	0.00787361	0.00535154	PKM/ENO1/VCP/RAN	4		GO:0006816	GO:0006816	calcium ion transport	21/347	409/18862	2.4933e-05	0.000830896	0.000665092	ATP2A3/FCRL3/PPP3CA/AHNAK/BCL2/PTPRC/ITPR1/CORO1A/PHB2/IL16/PTPN6/LYN/CXCR4/CHD7/CD19/ORAI2/TPT1/ATP2B1/PRKCB/P2RX5/MS4A1	21
GO:0009132	GO:0009132	nucleoside diphosphate metabolic process	5/79	156/18862	0.000499743	0.00800799	0.00544288	GAPDH/LDHA/PKM/ENO1/PGK1	5		GO:0001913	GO:0001913	T cell mediated cytotoxicity	7/347	48/18862	2.58422e-05	0.00085425	0.000683786	HLA-B/PTPRC/HLA-E/STX7/HLA-F/HLA-DRB1/HLA-DRA	7
GO:0006163	GO:0006163	purine nucleotide metabolic process	8/79	441/18862	0.000512258	0.00811371	0.00551474	GAPDH/SAMHD1/LDHA/PKM/ENO1/VCP/RAN/PGK1	8		GO:0046635	GO:0046635	positive regulation of alpha-beta T cell activation	8/347	66/18862	2.74516e-05	0.000900193	0.000720562	RUNX3/PTPRC/SYK/CD81/HLA-E/IL4R/HLA-DRB1/HLA-DRA	8
GO:0002224	GO:0002224	toll-like receptor signaling pathway	5/79	157/18862	0.000514508	0.00811371	0.00551474	S100A8/S100A9/HSP90B1/HSPD1/IRF1	5		GO:0016571	GO:0016571	histone methylation	11/347	130/18862	2.88296e-05	0.000937878	0.000750727	KMT2C/BRD4/ASH1L/CREBBP/MLLT6/KMT2E/SETD2/KMT2A/PAX5/ATRX/FBL	11
GO:0016050	GO:0016050	vesicle organization	7/79	339/18862	0.000544743	0.00852287	0.00579284	CALR/MX1/SRGN/LMAN1/ANXA2/TMED10/SEC31A	7		GO:2000059	GO:2000059	negative regulation of ubiquitin-dependent protein catabolic process	7/347	49/18862	2.96778e-05	0.00095787	0.000766729	SMARCC1/EIF3H/UBXN1/RPL23/RPS7/RPL5/RPL11	7
GO:0050832	GO:0050832	defense response to fungus	3/79	39/18862	0.000579729	0.00899939	0.00611671	S100A8/S100A9/GAPDH	3		GO:0002822	GO:0002822	regulation of adaptive immune response based on somatic recombination of immune receptors built from immunoglobulin superfamily domains	12/347	155/18862	3.06297e-05	0.00098087	0.000785139	ZBTB1/HLA-B/PTPRC/PTPN6/MEF2C/CD81/HLA-E/STX7/HLA-F/IL4R/HLA-DRB1/HLA-DRA	12
GO:0051702	GO:0051702	biological process involved in interaction with symbiont	4/79	92/18862	0.00060223	0.00927621	0.00630486	IFI27/GAPDH/ANXA2/HSPD1	4		GO:0045657	GO:0045657	positive regulation of monocyte differentiation	4/347	11/18862	3.35429e-05	0.00106583	0.000853149	ZFP36L1/JUN/HLA-DRB1/CD74	4
GO:0048387	GO:0048387	negative regulation of retinoic acid receptor signaling pathway	2/79	9/18862	0.000611778	0.0092794	0.00630704	CALR/CNOT1	2		GO:1901798	GO:1901798	positive regulation of signal transduction by p53 class mediator	5/347	22/18862	4.16689e-05	0.00130998	0.00104858	ATM/DDX5/RPL23/RPS7/RPL11	5
GO:1904153	GO:1904153	negative regulation of retrograde protein transport, ER to cytosol	2/79	9/18862	0.000611778	0.0092794	0.00630704	UBE2J1/OS9	2		GO:0002449	GO:0002449	lymphocyte mediated immunity	19/347	360/18862	4.18657e-05	0.00130998	0.00104858	ZBTB1/HLA-B/IGHD/INPP5D/PTPRC/CORO1A/TRBC2/PTPN6/CD19/CD81/HLA-E/STX7/HLA-F/IL4R/HLA-DRB1/SWAP70/CD74/HLA-DRA/HLA-DQB1	19
GO:0009101	GO:0009101	glycoprotein biosynthetic process	7/79	347/18862	0.000625393	0.00941405	0.00639855	VCAN/LMAN1/RPN1/RPN2/UBE2J1/ITM2C/STT3B	7		GO:0030224	GO:0030224	monocyte differentiation	6/347	36/18862	4.53723e-05	0.00140895	0.0011278	ZFP36L1/INPP5D/JUN/FOXP1/HLA-DRB1/CD74	6
GO:0001666	GO:0001666	response to hypoxia	7/79	348/18862	0.000636108	0.00943243	0.00641105	HSP90B1/P4HB/LDHA/PKM/ENO1/PSME2/PGK1	7		GO:0016569	GO:0016569	covalent chromatin modification	22/347	461/18862	4.83452e-05	0.00148998	0.00119265	KMT2C/BRD4/ASH1L/HDAC1/ATM/CREBBP/KDM5A/MLLT6/CHD1/JADE2/MPHOSPH8/KMT2E/JMJD1C/KDM4B/SETD2/KMT2A/EPC1/PAX5/TAF7/ATRX/FBL/PRKCB	22
GO:0019058	GO:0019058	viral life cycle	7/79	348/18862	0.000636108	0.00943243	0.00641105	IFI27/MX1/OAS2/P4HB/ADAR/VCP/RAN	7		GO:0002285	GO:0002285	lymphocyte activation involved in immune response	13/347	189/18862	4.99231e-05	0.00152713	0.00122239	PTPRC/CORO1A/CD19/CD81/HLA-DMB/FOXP1/HLA-F/IL4R/HLA-DRB1/SWAP70/RPS6/CD74/HLA-DRA	13
GO:0090317	GO:0090317	negative regulation of intracellular protein transport	3/79	41/18862	0.000672156	0.00986746	0.00670672	LMAN1/UBE2J1/OS9	3		GO:0050857	GO:0050857	positive regulation of antigen receptor-mediated signaling pathway	5/347	23/18862	5.24444e-05	0.00159237	0.00127461	PTPRC/CD81/FOXP1/PRKCB/RPS3	5
GO:0072521	GO:0072521	purine-containing compound metabolic process	8/79	460/18862	0.000675377	0.00986746	0.00670672	GAPDH/SAMHD1/LDHA/PKM/ENO1/VCP/RAN/PGK1	8		GO:0002460	GO:0002460	adaptive immune response based on somatic recombination of immune receptors built from immunoglobulin superfamily domains	19/347	367/18862	5.42342e-05	0.0016346	0.00130842	ZBTB1/HLA-B/IGHD/INPP5D/PTPRC/TRBC2/PTPN6/MEF2C/CD19/CD81/HLA-E/STX7/HLA-F/IL4R/HLA-DRB1/SWAP70/CD74/HLA-DRA/HLA-DQB1	19
GO:0014002	GO:0014002	astrocyte development	3/79	42/18862	0.000721686	0.0104671	0.00711428	S100A8/S100A9/VIM	3		GO:0001912	GO:0001912	positive regulation of leukocyte mediated cytotoxicity	7/347	55/18862	6.379e-05	0.00190858	0.00152773	HLA-B/PTPRC/HLA-E/STX7/HLA-F/HLA-DRB1/HLA-DRA	7
GO:0046364	GO:0046364	monosaccharide biosynthetic process	4/79	97/18862	0.000735079	0.0105841	0.00719379	GAPDH/TKT/ENO1/PGK1	4		GO:0042129	GO:0042129	regulation of T cell proliferation	12/347	168/18862	6.73733e-05	0.00200118	0.00160185	RAC2/PTPRC/CORO1A/SYK/PTPN6/CD81/HLA-E/HLA-DMB/HLA-DRB1/HLA-DPA1/RPS3/HLA-DPB1	12
GO:0070862	GO:0070862	negative regulation of protein exit from endoplasmic reticulum	2/79	10/18862	0.000762645	0.010902	0.00740987	UBE2J1/OS9	2		GO:0042098	GO:0042098	T cell proliferation	13/347	195/18862	6.88202e-05	0.00202945	0.00162448	RAC2/PTPRC/CORO1A/SYK/PTPN6/CD81/HLA-E/HLA-DMB/HLA-DRB1/RPS6/HLA-DPA1/RPS3/HLA-DPB1	13
GO:0036293	GO:0036293	response to decreased oxygen levels	7/79	360/18862	0.000776459	0.0110202	0.0074902	HSP90B1/P4HB/LDHA/PKM/ENO1/PSME2/PGK1	7		GO:0060213	GO:0060213	positive regulation of nuclear-transcribed mRNA poly(A) tail shortening	4/347	13/18862	7.05858e-05	0.00206665	0.00165425	BTG2/ZFP36/TNRC6B/PABPC1	4
GO:0043687	GO:0043687	post-translational protein modification	7/79	361/18862	0.00078918	0.0111048	0.0075477	VCAN/HSP90B1/PDIA6/P4HB/STT3B/APLP2/PSME2	7		GO:0007249	GO:0007249	I-kappaB kinase/NF-kappaB signaling	16/347	282/18862	7.25625e-05	0.00210946	0.00168852	ROCK1/BRD4/ASH1L/HDAC1/TRIM38/AKAP13/CXXC5/TRAF5/SLC44A2/REL/UBA52/PRKCB/RPS27A/HLA-DRB1/EEF1D/CD74	16
GO:0019886	GO:0019886	antigen processing and presentation of exogenous peptide antigen via MHC class II	4/79	99/18862	0.000793597	0.0111048	0.0075477	CANX/CLTC/SEC31A/CAPZA1	4		GO:0006479	GO:0006479	protein methylation	12/347	170/18862	7.55195e-05	0.00216472	0.00173275	KMT2C/BRD4/ASH1L/CREBBP/MLLT6/BTG2/KMT2E/SETD2/KMT2A/PAX5/ATRX/FBL	12
GO:0097006	GO:0097006	regulation of plasma lipoprotein particle levels	4/79	101/18862	0.000855334	0.011885	0.00807798	HDLBP/P4HB/ANXA2/CLTC	4		GO:0008213	GO:0008213	protein alkylation	12/347	170/18862	7.55195e-05	0.00216472	0.00173275	KMT2C/BRD4/ASH1L/CREBBP/MLLT6/BTG2/KMT2E/SETD2/KMT2A/PAX5/ATRX/FBL	12
GO:0071346	GO:0071346	cellular response to interferon-gamma	5/79	177/18862	0.000884597	0.0122062	0.00829633	OAS2/STAT1/GAPDH/VIM/IRF1	5		GO:0002262	GO:0002262	myeloid cell homeostasis	11/347	145/18862	7.85989e-05	0.00223734	0.00179088	ZFP36L1/INPP5D/KLF2/ZFP36/ADD1/KMT2E/LYN/RPS19/ETS1/RPS14/RPS6	11
GO:0002495	GO:0002495	antigen processing and presentation of peptide antigen via MHC class II	4/79	103/18862	0.000920385	0.0124804	0.00848268	CANX/CLTC/SEC31A/CAPZA1	4		GO:0002260	GO:0002260	lymphocyte homeostasis	7/347	57/18862	8.05357e-05	0.00227666	0.00182236	BCL2/CORO1A/MEF2C/LYN/TSC22D3/RPS6/CD74	7
GO:0010498	GO:0010498	proteasomal protein catabolic process	8/79	483/18862	0.000926554	0.0124804	0.00848268	IFI27/HSP90B1/HSPA5/UBE2J1/STT3B/PSME2/VCP/OS9	8		GO:0031330	GO:0031330	negative regulation of cellular catabolic process	15/347	255/18862	8.12245e-05	0.00228041	0.00182536	SMG1/SMARCC1/HERC1/ROCK1/EIF3H/UBXN1/HNRNPA0/BCL2/ZFP36/RPL23/RPS7/CIRBP/PABPC1/RPL5/RPL11	15
GO:0070106	GO:0070106	interleukin-27-mediated signaling pathway	2/79	11/18862	0.000929591	0.0124804	0.00848268	CANX/STAT1	2		GO:0030890	GO:0030890	positive regulation of B cell proliferation	6/347	40/18862	8.40455e-05	0.00234355	0.0018759	FCRL3/BCL2/PTPRC/MEF2C/CD81/CD74	6
GO:0070757	GO:0070757	interleukin-35-mediated signaling pathway	2/79	11/18862	0.000929591	0.0124804	0.00848268	CANX/STAT1	2		GO:0002824	GO:0002824	positive regulation of adaptive immune response based on somatic recombination of immune receptors built from immunoglobulin superfamily domains	9/347	99/18862	8.79648e-05	0.00241992	0.00193703	ZBTB1/HLA-B/PTPRC/CD81/HLA-E/STX7/HLA-F/HLA-DRB1/HLA-DRA	9
GO:0048193	GO:0048193	Golgi vesicle transport	7/79	372/18862	0.000940316	0.0125396	0.00852296	LMAN1/LMAN2/TMED10/VCP/COPA/SEC31A/CAPZA1	7		GO:0042102	GO:0042102	positive regulation of T cell proliferation	9/347	99/18862	8.79648e-05	0.00241992	0.00193703	PTPRC/CORO1A/SYK/CD81/HLA-E/HLA-DMB/HLA-DPA1/RPS3/HLA-DPB1	9
GO:0002504	GO:0002504	antigen processing and presentation of peptide or polysaccharide antigen via MHC class II	4/79	104/18862	0.000954183	0.0126397	0.008591	CANX/CLTC/SEC31A/CAPZA1	4		GO:0060401	GO:0060401	cytosolic calcium ion transport	12/347	173/18862	8.93265e-05	0.002441	0.0019539	ATP2A3/BCL2/PTPRC/ITPR1/CORO1A/PTPN6/LYN/CHD7/CD19/ATP2B1/P2RX5/MS4A1	12
GO:0010950	GO:0010950	positive regulation of endopeptidase activity	5/79	182/18862	0.00100202	0.0131856	0.00896197	S100A8/S100A9/PSME2/HSPD1/VCP	5		GO:0008380	GO:0008380	RNA splicing	22/347	481/18862	9.00808e-05	0.00244531	0.00195735	ZNF638/SRSF7/SON/AHNAK/PRPF4B/DDX5/HNRNPA0/DDX17/CELF2/SRSF11/RBM39/RBM5/SETX/RBM3/PCF11/PCBP2/SCAF11/RPS13/SRSF5/LUC7L3/CIRBP/PABPC1	22
GO:0018198	GO:0018198	peptidyl-cysteine modification	3/79	48/18862	0.00106787	0.0139596	0.00948806	S100A8/S100A9/GAPDH	3		GO:0030219	GO:0030219	megakaryocyte differentiation	9/347	100/18862	9.51244e-05	0.00252314	0.00201965	KMT2C/PIP4K2A/HDAC1/WASF2/KMT2E/PTPN6/MEF2C/TNRC6B/KMT2A	9
GO:0050792	GO:0050792	regulation of viral process	5/79	186/18862	0.00110401	0.0142613	0.00969313	MX1/OAS2/P4HB/STAT1/ADAR	5		GO:0048024	GO:0048024	regulation of mRNA splicing, via spliceosome	9/347	100/18862	9.51244e-05	0.00252314	0.00201965	SRSF7/SON/DDX5/DDX17/CELF2/RBM39/RBM5/RBM3/CIRBP	9
GO:0006465	GO:0006465	signal peptide processing	2/79	12/18862	0.00111248	0.0142613	0.00969313	SEC11C/SPCS3	2		GO:0000377	GO:0000377	RNA splicing, via transesterification reactions with bulged adenosine as nucleophile	19/347	383/18862	9.54101e-05	0.00252314	0.00201965	SRSF7/SON/PRPF4B/DDX5/HNRNPA0/DDX17/CELF2/SRSF11/RBM39/RBM5/SETX/RBM3/PCF11/PCBP2/SCAF11/SRSF5/LUC7L3/CIRBP/PABPC1	19
GO:2001171	GO:2001171	positive regulation of ATP biosynthetic process	2/79	12/18862	0.00111248	0.0142613	0.00969313	ENO1/VCP	2		GO:0000398	GO:0000398	mRNA splicing, via spliceosome	19/347	383/18862	9.54101e-05	0.00252314	0.00201965	SRSF7/SON/PRPF4B/DDX5/HNRNPA0/DDX17/CELF2/SRSF11/RBM39/RBM5/SETX/RBM3/PCF11/PCBP2/SCAF11/SRSF5/LUC7L3/CIRBP/PABPC1	19
GO:0070482	GO:0070482	response to oxygen levels	7/79	385/18862	0.00114747	0.0146155	0.00993387	HSP90B1/P4HB/LDHA/PKM/ENO1/PSME2/PGK1	7		GO:0034340	GO:0034340	response to type I interferon	9/347	101/18862	0.000102766	0.00268306	0.00214766	HLA-C/SP100/HLA-B/PTPN6/SETD2/JAK1/IRF8/HLA-E/HLA-F	9
GO:0006613	GO:0006613	cotranslational protein targeting to membrane	4/79	110/18862	0.00117556	0.0148779	0.0101122	SSR3/TRAM1/SSR1/SRP72	4		GO:0045621	GO:0045621	positive regulation of lymphocyte differentiation	9/347	101/18862	0.000102766	0.00268306	0.00214766	ZBTB1/RUNX3/INPP5D/PTPRC/SYK/IL4R/HLA-DRB1/CD74/HLA-DRA	9
GO:0097193	GO:0097193	intrinsic apoptotic signaling pathway	6/79	283/18862	0.00120243	0.0151217	0.0102779	S100A8/S100A9/XBP1/P4HB/ENO1/MCL1	6		GO:0000375	GO:0000375	RNA splicing, via transesterification reactions	19/347	386/18862	0.000105651	0.00274092	0.00219398	SRSF7/SON/PRPF4B/DDX5/HNRNPA0/DDX17/CELF2/SRSF11/RBM39/RBM5/SETX/RBM3/PCF11/PCBP2/SCAF11/SRSF5/LUC7L3/CIRBP/PABPC1	19
GO:1903828	GO:1903828	negative regulation of cellular protein localization	4/79	112/18862	0.00125672	0.015705	0.0106744	LMAN1/UBE2J1/CLTC/OS9	4		GO:0032615	GO:0032615	interleukin-12 production	7/347	60/18862	0.000112225	0.00287507	0.00230136	HLA-B/IL16/SYK/LAPTM5/IRF8/FOXP1/LTB	7
GO:0065002	GO:0065002	intracellular protein transmembrane transport	3/79	51/18862	0.00127422	0.0158242	0.0107554	HSPA5/TRAM1/HSPD1	3		GO:0032655	GO:0032655	regulation of interleukin-12 production	7/347	60/18862	0.000112225	0.00287507	0.00230136	HLA-B/IL16/SYK/LAPTM5/IRF8/FOXP1/LTB	7
GO:0070486	GO:0070486	leukocyte aggregation	2/79	13/18862	0.00131118	0.0161821	0.0109987	S100A8/S100A9	2		GO:0001906	GO:0001906	cell killing	12/347	179/18862	0.00012356	0.00314579	0.00251805	HLA-B/PTPRC/CORO1A/SYK/PTPN6/RPS19/RPL30/HLA-E/STX7/HLA-F/HLA-DRB1/HLA-DRA	12
GO:0016052	GO:0016052	carbohydrate catabolic process	5/79	197/18862	0.00142423	0.0171578	0.0116618	GAPDH/LDHA/PKM/ENO1/PGK1	5		GO:0043300	GO:0043300	regulation of leukocyte degranulation	6/347	43/18862	0.00012744	0.00322037	0.00257775	RAC2/SYK/LYN/BLK/HLA-F/IL4R	6
GO:0034341	GO:0034341	response to interferon-gamma	5/79	197/18862	0.00142423	0.0171578	0.0116618	OAS2/STAT1/GAPDH/VIM/IRF1	5		GO:0002456	GO:0002456	T cell mediated immunity	9/347	104/18862	0.000128846	0.00322037	0.00257775	ZBTB1/HLA-B/PTPRC/CD81/HLA-E/STX7/HLA-F/HLA-DRB1/HLA-DRA	9
GO:0043903	GO:0043903	regulation of biological process involved in symbiotic interaction	5/79	197/18862	0.00142423	0.0171578	0.0116618	MX1/OAS2/P4HB/STAT1/ADAR	5		GO:0002821	GO:0002821	positive regulation of adaptive immune response	9/347	104/18862	0.000128846	0.00322037	0.00257775	ZBTB1/HLA-B/PTPRC/CD81/HLA-E/STX7/HLA-F/HLA-DRB1/HLA-DRA	9
GO:0009620	GO:0009620	response to fungus	3/79	53/18862	0.00142478	0.0171578	0.0116618	S100A8/S100A9/GAPDH	3		GO:0060211	GO:0060211	regulation of nuclear-transcribed mRNA poly(A) tail shortening	4/347	15/18862	0.000130883	0.00325145	0.00260263	BTG2/ZFP36/TNRC6B/PABPC1	4
GO:0010952	GO:0010952	positive regulation of peptidase activity	5/79	200/18862	0.00152234	0.0178311	0.0121195	S100A8/S100A9/PSME2/HSPD1/VCP	5		GO:1902107	GO:1902107	positive regulation of leukocyte differentiation	11/347	154/18862	0.000134774	0.00330803	0.00264792	ZFP36L1/ZBTB1/RUNX3/INPP5D/PTPRC/JUN/SYK/IL4R/HLA-DRB1/CD74/HLA-DRA	11
GO:0032799	GO:0032799	low-density lipoprotein receptor particle metabolic process	2/79	14/18862	0.00152556	0.0178311	0.0121195	ANXA2/CLTC	2		GO:1903708	GO:1903708	positive regulation of hemopoiesis	11/347	154/18862	0.000134774	0.00330803	0.00264792	ZFP36L1/ZBTB1/RUNX3/INPP5D/PTPRC/JUN/SYK/IL4R/HLA-DRB1/CD74/HLA-DRA	11
GO:0032802	GO:0032802	low-density lipoprotein particle receptor catabolic process	2/79	14/18862	0.00152556	0.0178311	0.0121195	ANXA2/CLTC	2		GO:0034968	GO:0034968	histone lysine methylation	9/347	107/18862	0.000160242	0.00390971	0.00312953	KMT2C/BRD4/ASH1L/MLLT6/KMT2E/SETD2/KMT2A/PAX5/ATRX	9
GO:0035437	GO:0035437	maintenance of protein localization in endoplasmic reticulum	2/79	14/18862	0.00152556	0.0178311	0.0121195	HSPA5/OS9	2		GO:0043304	GO:0043304	regulation of mast cell degranulation	5/347	29/18862	0.000169055	0.00409966	0.00328158	RAC2/SYK/LYN/BLK/IL4R	5
GO:1904152	GO:1904152	regulation of retrograde protein transport, ER to cytosol	2/79	14/18862	0.00152556	0.0178311	0.0121195	UBE2J1/OS9	2		GO:0019081	GO:0019081	viral translation	4/347	16/18862	0.000171988	0.00409966	0.00328158	EIF3D/PCBP2/EIF3L/EIF3F	4
GO:0009150	GO:0009150	purine ribonucleotide metabolic process	7/79	408/18862	0.00160047	0.0185972	0.0126402	GAPDH/LDHA/PKM/ENO1/VCP/RAN/PGK1	7		GO:0051444	GO:0051444	negative regulation of ubiquitin-protein transferase activity	4/347	16/18862	0.000171988	0.00409966	0.00328158	RPL23/RPS7/RPL5/RPL11	4
GO:0006754	GO:0006754	ATP biosynthetic process	3/79	56/18862	0.00167083	0.019302	0.0131192	PKM/ENO1/VCP	3		GO:0002708	GO:0002708	positive regulation of lymphocyte mediated immunity	9/347	108/18862	0.000172028	0.00409966	0.00328158	ZBTB1/HLA-B/PTPRC/CD81/HLA-E/STX7/HLA-F/HLA-DRB1/HLA-DRA	9
GO:0060339	GO:0060339	negative regulation of type I interferon-mediated signaling pathway	2/79	15/18862	0.00175549	0.0200798	0.0136478	SAMHD1/ADAR	2		GO:0045727	GO:0045727	positive regulation of translation	10/347	133/18862	0.000177904	0.0042152	0.00337407	EIF3D/RBM3/EIF3C/RPL30/EEF2/CIRBP/PABPC1/RPL5/RPS9/RPS4X	10
GO:0032387	GO:0032387	negative regulation of intracellular transport	3/79	57/18862	0.00175837	0.0200798	0.0136478	LMAN1/UBE2J1/OS9	3		GO:0001819	GO:0001819	positive regulation of cytokine production	20/347	437/18862	0.000185827	0.00435171	0.00348333	NLRP1/APPL1/CREBBP/IGHD/PTPRC/IL16/SYK/POU2F2/SETD2/LAPTM5/IRF8/CD81/HLA-E/HLA-F/IL4R/HLA-DPA1/RPS3/CD74/LTB/HLA-DPB1	20
GO:0002221	GO:0002221	pattern recognition receptor signaling pathway	5/79	208/18862	0.00180832	0.0205322	0.0139553	S100A8/S100A9/HSP90B1/HSPD1/IRF1	5		GO:0043303	GO:0043303	mast cell degranulation	6/347	46/18862	0.000186939	0.00435171	0.00348333	RAC2/LAT2/SYK/LYN/BLK/IL4R	6
GO:0002831	GO:0002831	regulation of response to biotic stimulus	7/79	420/18862	0.00188661	0.0212994	0.0144768	STAT1/SAMHD1/ADAR/PSME2/HSPD1/HSP90AA1/IRF1	7		GO:1903051	GO:1903051	negative regulation of proteolysis involved in cellular protein catabolic process	7/347	65/18862	0.000187026	0.00435171	0.00348333	SMARCC1/EIF3H/UBXN1/RPL23/RPS7/RPL5/RPL11	7
GO:0006612	GO:0006612	protein targeting to membrane	5/79	211/18862	0.0019251	0.0216112	0.0146887	HSPA5/SSR3/TRAM1/SSR1/SRP72	5		GO:0007265	GO:0007265	Ras protein signal transduction	17/347	338/18862	0.000187912	0.00435171	0.00348333	RAC2/ROCK1/RAPGEF1/MAP4K4/ARHGDIB/CYTH1/MYO9B/WASF2/IQSEC1/JUN/DBNL/LYN/ARHGAP4/P2RY8/AKAP13/RALGPS2/RASGRP2	17
GO:0002566	GO:0002566	somatic diversification of immune receptors via somatic mutation	2/79	16/18862	0.00200084	0.022087	0.0150121	SAMHD1/ADAR	2		GO:0033006	GO:0033006	regulation of mast cell activation involved in immune response	5/347	30/18862	0.000199831	0.00457601	0.00366288	RAC2/SYK/LYN/BLK/IL4R	5
GO:0048385	GO:0048385	regulation of retinoic acid receptor signaling pathway	2/79	16/18862	0.00200084	0.022087	0.0150121	CALR/CNOT1	2		GO:0050858	GO:0050858	negative regulation of antigen receptor-mediated signaling pathway	5/347	30/18862	0.000199831	0.00457601	0.00366288	FCRL3/EZR/PTPN6/LAPTM5/CD22	5
GO:0051238	GO:0051238	sequestering of metal ion	2/79	16/18862	0.00200084	0.022087	0.0150121	S100A8/S100A9	2		GO:0060369	GO:0060369	positive regulation of Fc receptor mediated stimulatory signaling pathway	3/347	7/18862	0.000204504	0.00463127	0.00370711	RAPGEF1/PTPRC/LYN	3
GO:0009259	GO:0009259	ribonucleotide metabolic process	7/79	425/18862	0.00201695	0.0221419	0.0150494	GAPDH/LDHA/PKM/ENO1/VCP/RAN/PGK1	7		GO:1905449	GO:1905449	regulation of Fc-gamma receptor signaling pathway involved in phagocytosis	3/347	7/18862	0.000204504	0.00463127	0.00370711	RAPGEF1/APPL1/PTPRC	3
GO:2001244	GO:2001244	positive regulation of intrinsic apoptotic signaling pathway	3/79	60/18862	0.00203802	0.0221642	0.0150646	S100A8/S100A9/MCL1	3		GO:0002279	GO:0002279	mast cell activation involved in immune response	6/347	47/18862	0.000211015	0.0047265	0.00378334	RAC2/LAT2/SYK/LYN/BLK/IL4R	6
GO:0002576	GO:0002576	platelet degranulation	4/79	128/18862	0.00205245	0.0221642	0.0150646	SRGN/APLP2/PSAP/PLEK	4		GO:0002448	GO:0002448	mast cell mediated immunity	6/347	47/18862	0.000211015	0.0047265	0.00378334	RAC2/LAT2/SYK/LYN/BLK/IL4R	6
GO:0032479	GO:0032479	regulation of type I interferon production	4/79	128/18862	0.00205245	0.0221642	0.0150646	STAT1/HSPD1/HSP90AA1/IRF1	4		GO:0045582	GO:0045582	positive regulation of T cell differentiation	8/347	88/18862	0.00021646	0.00482211	0.00385987	ZBTB1/RUNX3/PTPRC/SYK/IL4R/HLA-DRB1/CD74/HLA-DRA	8
GO:0045088	GO:0045088	regulation of innate immune response	6/79	315/18862	0.00206923	0.0222246	0.0151057	STAT1/SAMHD1/ADAR/PSME2/HSP90AA1/IRF1	6		GO:0019885	GO:0019885	antigen processing and presentation of endogenous peptide antigen via MHC class I	4/347	17/18862	0.000221657	0.0048848	0.00391005	HLA-C/HLA-B/HLA-E/HLA-F	4
GO:0032606	GO:0032606	type I interferon production	4/79	129/18862	0.00211147	0.0225564	0.0153312	STAT1/HSPD1/HSP90AA1/IRF1	4		GO:0030889	GO:0030889	negative regulation of B cell proliferation	4/347	17/18862	0.000221657	0.0048848	0.00391005	ATM/INPP5D/LYN/BLK	4
GO:0046683	GO:0046683	response to organophosphorus	4/79	130/18862	0.00217165	0.0230752	0.0156838	HSP90B1/HSPA5/STAT1/LDHA	4		GO:0009895	GO:0009895	negative regulation of catabolic process	16/347	312/18862	0.000232353	0.00509312	0.0040768	SMG1/SMARCC1/HERC1/ROCK1/EIF3H/UBXN1/HNRNPA0/BCL2/ZFP36/MYCBP2/RPL23/RPS7/CIRBP/PABPC1/RPL5/RPL11	16
GO:0001649	GO:0001649	osteoblast differentiation	5/79	223/18862	0.00244807	0.0257761	0.0175195	VCAN/RRBP1/ADAR/CLTC/SND1	5		GO:1990090	GO:1990090	cellular response to nerve growth factor stimulus	6/347	48/18862	0.000237468	0.00517756	0.00414439	RAPGEF1/ACAP2/CORO1A/BPTF/RPL8/EEF2	6
GO:0032507	GO:0032507	maintenance of protein location in cell	3/79	64/18862	0.00245178	0.0257761	0.0175195	HSPA5/SRGN/OS9	3		GO:0001909	GO:0001909	leukocyte mediated cytotoxicity	9/347	113/18862	0.000242344	0.00525591	0.00420711	HLA-B/PTPRC/CORO1A/PTPN6/HLA-E/STX7/HLA-F/HLA-DRB1/HLA-DRA	9
GO:0043280	GO:0043280	positive regulation of cysteine-type endopeptidase activity involved in apoptotic process	4/79	135/18862	0.00249042	0.025965	0.0176479	S100A8/S100A9/HSPD1/VCP	4		GO:0050684	GO:0050684	regulation of mRNA processing	10/347	139/18862	0.000254913	0.00549941	0.00440202	ZFP36L1/SRSF7/SON/DDX5/DDX17/CELF2/RBM39/RBM5/RBM3/CIRBP	10
GO:0016485	GO:0016485	protein processing	5/79	224/18862	0.00249588	0.025965	0.0176479	SEC11C/SRGN/SPCS3/ENO1/PGK1	5		GO:0016570	GO:0016570	histone modification	20/347	448/18862	0.00025726	0.00552098	0.00441928	KMT2C/BRD4/ASH1L/HDAC1/ATM/CREBBP/KDM5A/MLLT6/JADE2/KMT2E/JMJD1C/KDM4B/SETD2/KMT2A/EPC1/PAX5/TAF7/ATRX/FBL/PRKCB	20
GO:0002523	GO:0002523	leukocyte migration involved in inflammatory response	2/79	18/18862	0.00253726	0.026258	0.0178471	S100A8/S100A9	2		GO:0016064	GO:0016064	immunoglobulin mediated immune response	13/347	223/18862	0.000262126	0.00559612	0.00447943	IGHD/INPP5D/PTPRC/TRBC2/PTPN6/CD19/CD81/HLA-E/IL4R/HLA-DRB1/SWAP70/CD74/HLA-DQB1	13
GO:0034381	GO:0034381	plasma lipoprotein particle clearance	3/79	65/18862	0.00256272	0.0263841	0.0179328	HDLBP/ANXA2/CLTC	3		GO:0071353	GO:0071353	cellular response to interleukin-4	5/347	32/18862	0.000273999	0.00581928	0.00465805	CORO1A/RPLP0/IL24/IL4R/RPL3	5
GO:0048207	GO:0048207	vesicle targeting, rough ER to cis-Golgi	3/79	66/18862	0.00267672	0.0272751	0.0185384	LMAN1/TMED10/SEC31A	3		GO:0030001	GO:0030001	metal ion transport	21/347	486/18862	0.000281421	0.00594611	0.00475957	ATP2A3/FCRL3/PPP3CA/AHNAK/BCL2/PTPRC/ITPR1/CORO1A/PHB2/IL16/PTPN6/LYN/CXCR4/CHD7/CD19/ORAI2/TPT1/ATP2B1/PRKCB/P2RX5/MS4A1	21
GO:0048208	GO:0048208	COPII vesicle coating	3/79	66/18862	0.00267672	0.0272751	0.0185384	LMAN1/TMED10/SEC31A	3		GO:0030490	GO:0030490	maturation of SSU-rRNA	6/347	50/18862	0.000298166	0.00620759	0.00496888	RPS21/RPS16/RPS28/RPS19/RPS8/RPS14	6
GO:0009206	GO:0009206	purine ribonucleoside triphosphate biosynthetic process	3/79	67/18862	0.00279381	0.028323	0.0192506	PKM/ENO1/VCP	3		GO:1990089	GO:1990089	response to nerve growth factor	6/347	50/18862	0.000298166	0.00620759	0.00496888	RAPGEF1/ACAP2/CORO1A/BPTF/RPL8/EEF2	6
GO:0002544	GO:0002544	chronic inflammatory response	2/79	19/18862	0.00282808	0.0285248	0.0193878	S100A8/S100A9	2		GO:0019724	GO:0019724	B cell mediated immunity	13/347	226/18862	0.00029834	0.00620759	0.00496888	IGHD/INPP5D/PTPRC/TRBC2/PTPN6/CD19/CD81/HLA-E/IL4R/HLA-DRB1/SWAP70/CD74/HLA-DQB1	13
GO:0009145	GO:0009145	purine nucleoside triphosphate biosynthetic process	3/79	68/18862	0.00291402	0.0292432	0.0198761	PKM/ENO1/VCP	3		GO:0061157	GO:0061157	mRNA destabilization	5/347	33/18862	0.000318101	0.00658533	0.00527124	CNOT6L/ROCK1/ZFP36L1/ZFP36/ZFP36L2	5
GO:0019730	GO:0019730	antimicrobial humoral response	4/79	142/18862	0.0029888	0.029843	0.0202837	S100A8/S100A9/IGHM/GAPDH	4		GO:0002491	GO:0002491	antigen processing and presentation of endogenous peptide antigen via MHC class II	2/347	2/18862	0.000337484	0.00691673	0.00553651	HLA-DRB1/HLA-DRA	2
GO:0014074	GO:0014074	response to purine-containing compound	4/79	144/18862	0.00314284	0.030389	0.0206548	HSP90B1/HSPA5/STAT1/LDHA	4		GO:2000448	GO:2000448	positive regulation of macrophage migration inhibitory factor signaling pathway	2/347	2/18862	0.000337484	0.00691673	0.00553651	CXCR4/CD74	2
GO:0006901	GO:0006901	vesicle coating	3/79	70/18862	0.00316388	0.030389	0.0206548	LMAN1/TMED10/SEC31A	3		GO:0002902	GO:0002902	regulation of B cell apoptotic process	4/347	19/18862	0.000350637	0.00711516	0.00569534	LYN/FOXP1/BLK/CD74	4
GO:0048708	GO:0048708	astrocyte differentiation	3/79	72/18862	0.00342652	0.030389	0.0206548	S100A8/S100A9/VIM	3		GO:0070262	GO:0070262	peptidyl-serine dephosphorylation	4/347	19/18862	0.000350637	0.00711516	0.00569534	PPP3CA/PPP1R16B/DUSP1/SWAP70	4
GO:2001169	GO:2001169	regulation of ATP biosynthetic process	2/79	21/18862	0.0034543	0.030389	0.0206548	ENO1/VCP	2		GO:0060337	GO:0060337	type I interferon signaling pathway	8/347	95/18862	0.000366304	0.00739645	0.0059205	HLA-C/SP100/HLA-B/PTPN6/JAK1/IRF8/HLA-E/HLA-F	8
GO:1903900	GO:1903900	regulation of viral life cycle	4/79	148/18862	0.00346702	0.030389	0.0206548	MX1/OAS2/P4HB/ADAR	4		GO:0002886	GO:0002886	regulation of myeloid leukocyte mediated immunity	6/347	52/18862	0.000370405	0.0074426	0.00595744	RAC2/SYK/LYN/HLA-E/BLK/IL4R	6
GO:0032386	GO:0032386	regulation of intracellular transport	6/79	350/18862	0.00348709	0.030389	0.0206548	IFI27/LMAN1/UBE2J1/ANXA2/OS9/RAN	6		GO:0033077	GO:0033077	T cell differentiation in thymus	7/347	73/18862	0.000386123	0.00772058	0.00617995	ZFP36L1/ZBTB1/BCL2/PTPRC/ZFP36L2/RPS6/CD74	7
GO:0009201	GO:0009201	ribonucleoside triphosphate biosynthetic process	3/79	73/18862	0.00356269	0.030389	0.0206548	PKM/ENO1/VCP	3		GO:0072331	GO:0072331	signal transduction by p53 class mediator	14/347	263/18862	0.000389137	0.00774307	0.00619795	CNOT6L/SP100/HDAC1/ATM/DDX5/BCL2/BTG2/TAF7/ATRX/RPL23/RPS7/RPL5/RPL11/CD74	14
GO:0090114	GO:0090114	COPII-coated vesicle budding	3/79	73/18862	0.00356269	0.030389	0.0206548	LMAN1/TMED10/SEC31A	3		GO:0071357	GO:0071357	cellular response to type I interferon	8/347	96/18862	0.000393319	0.00778847	0.0062343	HLA-C/SP100/HLA-B/PTPN6/JAK1/IRF8/HLA-E/HLA-F	8
GO:0090150	GO:0090150	establishment of protein localization to membrane	6/79	354/18862	0.00368621	0.030389	0.0206548	HSPA5/SSR3/TRAM1/SSR1/HSP90AA1/SRP72	6		GO:0042177	GO:0042177	negative regulation of protein catabolic process	9/347	121/18862	0.000403436	0.0079504	0.00636391	SMARCC1/ROCK1/EIF3H/UBXN1/MYCBP2/RPL23/RPS7/RPL5/RPL11	9
GO:0048199	GO:0048199	vesicle targeting, to, from or within Golgi	3/79	74/18862	0.00370214	0.030389	0.0206548	LMAN1/TMED10/SEC31A	3		GO:0000289	GO:0000289	nuclear-transcribed mRNA poly(A) tail shortening	5/347	35/18862	0.000422203	0.00824101	0.00659653	CNOT6L/BTG2/ZFP36/TNRC6B/PABPC1	5
GO:2001056	GO:2001056	positive regulation of cysteine-type endopeptidase activity	4/79	151/18862	0.0037246	0.030389	0.0206548	S100A8/S100A9/HSPD1/VCP	4		GO:0070670	GO:0070670	response to interleukin-4	5/347	35/18862	0.000422203	0.00824101	0.00659653	CORO1A/RPLP0/IL24/IL4R/RPL3	5
GO:0030810	GO:0030810	positive regulation of nucleotide biosynthetic process	2/79	22/18862	0.00378945	0.030389	0.0206548	ENO1/VCP	2		GO:0031341	GO:0031341	regulation of cell killing	8/347	98/18862	0.000452214	0.00878495	0.00703193	HLA-B/PTPRC/SYK/HLA-E/STX7/HLA-F/HLA-DRB1/HLA-DRA	8
GO:0032727	GO:0032727	positive regulation of interferon-alpha production	2/79	22/18862	0.00378945	0.030389	0.0206548	STAT1/HSPD1	2		GO:0018022	GO:0018022	peptidyl-lysine methylation	9/347	123/18862	0.000455155	0.00880038	0.00704428	KMT2C/BRD4/ASH1L/MLLT6/KMT2E/SETD2/KMT2A/PAX5/ATRX	9
GO:0035458	GO:0035458	cellular response to interferon-beta	2/79	22/18862	0.00378945	0.030389	0.0206548	STAT1/IRF1	2		GO:0050777	GO:0050777	negative regulation of immune response	10/347	150/18862	0.000468697	0.00897752	0.00718607	HLA-B/INPP5D/PTPRC/PTPN6/LYN/RPS19/HLA-E/HLA-F/IL4R/HLA-DRB1	10
GO:0051131	GO:0051131	chaperone-mediated protein complex assembly	2/79	22/18862	0.00378945	0.030389	0.0206548	HSPD1/HSP90AA1	2		GO:0050871	GO:0050871	positive regulation of B cell activation	10/347	150/18862	0.000468697	0.00897752	0.00718607	FCRL3/IGHD/BCL2/INPP5D/PTPRC/TRBC2/SYK/MEF2C/CD81/CD74	10
GO:1900373	GO:1900373	positive regulation of purine nucleotide biosynthetic process	2/79	22/18862	0.00378945	0.030389	0.0206548	ENO1/VCP	2		GO:0050861	GO:0050861	positive regulation of B cell receptor signaling pathway	3/347	9/18862	0.000477525	0.00910406	0.00728736	CD81/FOXP1/PRKCB	3
GO:0002200	GO:0002200	somatic diversification of immune receptors	3/79	75/18862	0.00384487	0.030389	0.0206548	SAMHD1/ADAR/HSPD1	3		GO:0045730	GO:0045730	respiratory burst	5/347	36/18862	0.000482983	0.00912325	0.00730272	RAC2/RPS19/CAMK1D/NCF1/CD52	5
GO:0002479	GO:0002479	antigen processing and presentation of exogenous peptide antigen via MHC class I, TAP-dependent	3/79	75/18862	0.00384487	0.030389	0.0206548	CALR/PSME2/PDIA3	3		GO:0050779	GO:0050779	RNA destabilization	5/347	36/18862	0.000482983	0.00912325	0.00730272	CNOT6L/ROCK1/ZFP36L1/ZFP36/ZFP36L2	5
GO:0033157	GO:0033157	regulation of intracellular protein transport	5/79	248/18862	0.00385885	0.030389	0.0206548	IFI27/LMAN1/UBE2J1/OS9/RAN	5		GO:0002705	GO:0002705	positive regulation of leukocyte mediated immunity	9/347	125/18862	0.000512205	0.00963085	0.00770904	ZBTB1/HLA-B/PTPRC/CD81/HLA-E/STX7/HLA-F/HLA-DRB1/HLA-DRA	9
GO:0006486	GO:0006486	protein glycosylation	5/79	250/18862	0.00399243	0.030389	0.0206548	LMAN1/RPN1/RPN2/UBE2J1/STT3B	5		GO:0060402	GO:0060402	calcium ion transport into cytosol	10/347	152/18862	0.000520247	0.00973741	0.00779433	BCL2/PTPRC/ITPR1/CORO1A/PTPN6/LYN/CHD7/CD19/P2RX5/MS4A1	10
GO:0043413	GO:0043413	macromolecule glycosylation	5/79	250/18862	0.00399243	0.030389	0.0206548	LMAN1/RPN1/RPN2/UBE2J1/STT3B	5		GO:0046641	GO:0046641	positive regulation of alpha-beta T cell proliferation	4/347	21/18862	0.000525925	0.00979893	0.00784357	PTPRC/SYK/CD81/HLA-E	4
GO:0010256	GO:0010256	endomembrane system organization	7/79	482/18862	0.00405147	0.030389	0.0206548	S100A9/SRGN/LMAN1/TRAM1/LMAN2/TMED10/SEC31A	7		GO:0000288	GO:0000288	nuclear-transcribed mRNA catabolic process, deadenylation-dependent decay	7/347	77/18862	0.000535309	0.00985404	0.00788769	CNOT6L/ZFP36L1/BTG2/ZFP36/TNRC6B/ZFP36L2/PABPC1	7
GO:0031639	GO:0031639	plasminogen activation	2/79	23/18862	0.00413912	0.030389	0.0206548	ENO1/PGK1	2		GO:1903363	GO:1903363	negative regulation of cellular protein catabolic process	7/347	77/18862	0.000535309	0.00985404	0.00788769	SMARCC1/EIF3H/UBXN1/RPL23/RPS7/RPL5/RPL11	7
GO:0010920	GO:0010920	negative regulation of inositol phosphate biosynthetic process	1/79	1/18862	0.00418832	0.030389	0.0206548	PLEK	1		GO:0061013	GO:0061013	regulation of mRNA catabolic process	12/347	210/18862	0.000536094	0.00985404	0.00788769	CNOT6L/ROCK1/ZFP36L1/HNRNPA0/BTG2/ZFP36/TNRC6B/ZFP36L2/UBA52/CIRBP/PABPC1/RPS27A	12
GO:0010924	GO:0010924	regulation of inositol-polyphosphate 5-phosphatase activity	1/79	1/18862	0.00418832	0.030389	0.0206548	PLEK	1		GO:0000462	GO:0000462	maturation of SSU-rRNA from tricistronic rRNA transcript (SSU-rRNA, 5.8S rRNA, LSU-rRNA)	5/347	37/18862	0.000550117	0.0100667	0.00805787	RPS21/RPS16/RPS19/RPS8/RPS14	5
GO:0010925	GO:0010925	positive regulation of inositol-polyphosphate 5-phosphatase activity	1/79	1/18862	0.00418832	0.030389	0.0206548	PLEK	1		GO:0046634	GO:0046634	regulation of alpha-beta T cell activation	8/347	101/18862	0.000553797	0.0100889	0.00807572	RUNX3/PTPRC/SYK/CD81/HLA-E/IL4R/HLA-DRB1/HLA-DRA	8
GO:0030845	GO:0030845	phospholipase C-inhibiting G protein-coupled receptor signaling pathway	1/79	1/18862	0.00418832	0.030389	0.0206548	PLEK	1		GO:0043123	GO:0043123	positive regulation of I-kappaB kinase/NF-kappaB signaling	11/347	182/18862	0.000569086	0.0103216	0.00826196	BRD4/TRIM38/AKAP13/CXXC5/TRAF5/SLC44A2/REL/PRKCB/HLA-DRB1/EEF1D/CD74	11
GO:0033367	GO:0033367	protein localization to mast cell secretory granule	1/79	1/18862	0.00418832	0.030389	0.0206548	SRGN	1		GO:0070373	GO:0070373	negative regulation of ERK1 and ERK2 cascade	7/347	78/18862	0.00057896	0.0104544	0.00836827	RAPGEF1/PTPRC/EZR/CSK/LYN/DUSP1/TBC1D10C	7
GO:0033368	GO:0033368	protease localization to mast cell secretory granule	1/79	1/18862	0.00418832	0.030389	0.0206548	SRGN	1		GO:0043405	GO:0043405	regulation of MAP kinase activity	15/347	307/18862	0.000599467	0.0107773	0.00862668	ERP29/PTPRC/SYK/PTPN6/CSK/DBNL/LYN/CXCR4/AKAP13/DUSP1/UBA52/CD81/RPS27A/RPS3/CD74	15
GO:0033370	GO:0033370	maintenance of protein location in mast cell secretory granule	1/79	1/18862	0.00418832	0.030389	0.0206548	SRGN	1		GO:0043122	GO:0043122	regulation of I-kappaB kinase/NF-kappaB signaling	13/347	244/18862	0.000617901	0.0110602	0.00885312	BRD4/ASH1L/HDAC1/TRIM38/AKAP13/CXXC5/TRAF5/SLC44A2/REL/PRKCB/HLA-DRB1/EEF1D/CD74	13
GO:0033371	GO:0033371	T cell secretory granule organization	1/79	1/18862	0.00418832	0.030389	0.0206548	SRGN	1		GO:0001776	GO:0001776	leukocyte homeostasis	7/347	79/18862	0.000625393	0.0110973	0.00888288	BCL2/CORO1A/MEF2C/LYN/TSC22D3/RPS6/CD74	7
GO:0033373	GO:0033373	maintenance of protease location in mast cell secretory granule	1/79	1/18862	0.00418832	0.030389	0.0206548	SRGN	1		GO:0001910	GO:0001910	regulation of leukocyte mediated cytotoxicity	7/347	79/18862	0.000625393	0.0110973	0.00888288	HLA-B/PTPRC/HLA-E/STX7/HLA-F/HLA-DRB1/HLA-DRA	7
GO:0033374	GO:0033374	protein localization to T cell secretory granule	1/79	1/18862	0.00418832	0.030389	0.0206548	SRGN	1		GO:0001911	GO:0001911	negative regulation of leukocyte mediated cytotoxicity	4/347	22/18862	0.000633537	0.0111934	0.00895977	HLA-B/PTPRC/HLA-E/HLA-F	4
GO:0033375	GO:0033375	protease localization to T cell secretory granule	1/79	1/18862	0.00418832	0.030389	0.0206548	SRGN	1		GO:0002706	GO:0002706	regulation of lymphocyte mediated immunity	10/347	157/18862	0.000669994	0.0117867	0.0094347	ZBTB1/HLA-B/PTPRC/PTPN6/CD81/HLA-E/STX7/HLA-F/HLA-DRB1/HLA-DRA	10
GO:0033377	GO:0033377	maintenance of protein location in T cell secretory granule	1/79	1/18862	0.00418832	0.030389	0.0206548	SRGN	1		GO:0032675	GO:0032675	regulation of interleukin-6 production	10/347	158/18862	0.000703842	0.0123293	0.00986899	HLA-B/INPP5D/IL16/KLF2/SYK/POU2F2/PTPN6/CSK/BANK1/CD74	10
GO:0033379	GO:0033379	maintenance of protease location in T cell secretory granule	1/79	1/18862	0.00418832	0.030389	0.0206548	SRGN	1		GO:1904666	GO:1904666	regulation of ubiquitin protein ligase activity	4/347	23/18862	0.000755872	0.0131843	0.0105534	RPL23/RPS7/RPL5/RPL11	4
GO:0033380	GO:0033380	granzyme B localization to T cell secretory granule	1/79	1/18862	0.00418832	0.030389	0.0206548	SRGN	1		GO:0032735	GO:0032735	positive regulation of interleukin-12 production	5/347	40/18862	0.000793845	0.0137298	0.0109901	IL16/SYK/LAPTM5/IRF8/LTB	5
GO:0033382	GO:0033382	maintenance of granzyme B location in T cell secretory granule	1/79	1/18862	0.00418832	0.030389	0.0206548	SRGN	1		GO:0050856	GO:0050856	regulation of T cell receptor signaling pathway	5/347	40/18862	0.000793845	0.0137298	0.0109901	EZR/PTPN6/LAPTM5/CD81/RPS3	5
GO:0034514	GO:0034514	mitochondrial unfolded protein response	1/79	1/18862	0.00418832	0.030389	0.0206548	HSPD1	1		GO:0045576	GO:0045576	mast cell activation	6/347	60/18862	0.0008054	0.0138711	0.0111032	RAC2/LAT2/SYK/LYN/BLK/IL4R	6
GO:0042728	GO:0042728	flavin-containing compound catabolic process	1/79	1/18862	0.00418832	0.030389	0.0206548	VCP	1		GO:0046632	GO:0046632	alpha-beta T cell differentiation	8/347	107/18862	0.000812288	0.0139312	0.0111513	BCL2/RUNX3/SYK/RPL22/FOXP1/IL4R/HLA-DRB1/HLA-DRA	8
GO:0044033	GO:0044033	multi-organism metabolic process	1/79	1/18862	0.00418832	0.030389	0.0206548	ANXA2	1		GO:0032635	GO:0032635	interleukin-6 production	10/347	162/18862	0.000853657	0.0145797	0.0116704	HLA-B/INPP5D/IL16/KLF2/SYK/POU2F2/PTPN6/CSK/BANK1/CD74	10
GO:0044035	GO:0044035	multi-organism catabolic process	1/79	1/18862	0.00418832	0.030389	0.0206548	ANXA2	1		GO:0031060	GO:0031060	regulation of histone methylation	6/347	61/18862	0.000879647	0.0149613	0.0119758	BRD4/MLLT6/KMT2E/KMT2A/PAX5/ATRX	6
GO:0044115	GO:0044115	development of symbiont involved in interaction with host	1/79	1/18862	0.00418832	0.030389	0.0206548	ANXA2	1		GO:0051056	GO:0051056	regulation of small GTPase mediated signal transduction	15/347	319/18862	0.000886332	0.014962	0.0119763	RAC2/RAPGEF1/MAP4K4/ARHGDIB/CYTH1/MYO9B/ARHGAP30/IQSEC1/LYN/ARHGAP25/ARHGAP9/ARHGAP4/P2RY8/AKAP13/RALGPS2	15
GO:0044145	GO:0044145	modulation of development of symbiont involved in interaction with host	1/79	1/18862	0.00418832	0.030389	0.0206548	ANXA2	1		GO:0002440	GO:0002440	production of molecular mediator of immune response	14/347	286/18862	0.000888081	0.014962	0.0119763	FCRL3/PTPRC/PHB2/YY1/LAPTM5/CD22/CD81/HLA-E/HLA-F/IL4R/HLA-DRB1/SWAP70/CD74/HLA-DQB1	14
GO:0044147	GO:0044147	negative regulation of development of symbiont involved in interaction with host	1/79	1/18862	0.00418832	0.030389	0.0206548	ANXA2	1		GO:0033003	GO:0033003	regulation of mast cell activation	5/347	41/18862	0.000890637	0.014962	0.0119763	RAC2/SYK/LYN/BLK/IL4R	5
GO:0046725	GO:0046725	negative regulation by virus of viral protein levels in host cell	1/79	1/18862	0.00418832	0.030389	0.0206548	STAT1	1		GO:0034250	GO:0034250	positive regulation of cellular amide metabolic process	10/347	163/18862	0.000894941	0.0149729	0.0119851	EIF3D/RBM3/EIF3C/RPL30/EEF2/CIRBP/PABPC1/RPL5/RPS9/RPS4X	10
GO:0051623	GO:0051623	positive regulation of norepinephrine uptake	1/79	1/18862	0.00418832	0.030389	0.0206548	ACTB	1		GO:0046598	GO:0046598	positive regulation of viral entry into host cell	3/347	11/18862	0.000912652	0.0150845	0.0120744	TRIM38/HLA-DRB1/CD74	3
GO:0052214	GO:0052214	metabolism of substance in other organism involved in symbiotic interaction	1/79	1/18862	0.00418832	0.030389	0.0206548	ANXA2	1		GO:0075294	GO:0075294	positive regulation by symbiont of entry into host	3/347	11/18862	0.000912652	0.0150845	0.0120744	TRIM38/HLA-DRB1/CD74	3
GO:0052227	GO:0052227	catabolism of substance in other organism involved in symbiotic interaction	1/79	1/18862	0.00418832	0.030389	0.0206548	ANXA2	1		GO:0075522	GO:0075522	IRES-dependent viral translational initiation	3/347	11/18862	0.000912652	0.0150845	0.0120744	EIF3D/PCBP2/EIF3F	3
GO:0052229	GO:0052229	metabolism of macromolecule in other organism involved in symbiotic interaction	1/79	1/18862	0.00418832	0.030389	0.0206548	ANXA2	1		GO:0002469	GO:0002469	myeloid dendritic cell antigen processing and presentation	2/347	3/18862	0.0010001	0.0159511	0.0127681	HLA-DRB1/HLA-DRA	2
GO:0052360	GO:0052360	catabolism by host of symbiont macromolecule	1/79	1/18862	0.00418832	0.030389	0.0206548	ANXA2	1		GO:0002477	GO:0002477	antigen processing and presentation of exogenous peptide antigen via MHC class Ib	2/347	3/18862	0.0010001	0.0159511	0.0127681	HLA-E/HLA-F	2
GO:0052361	GO:0052361	catabolism by organism of macromolecule in other organism involved in symbiotic interaction	1/79	1/18862	0.00418832	0.030389	0.0206548	ANXA2	1		GO:0035691	GO:0035691	macrophage migration inhibitory factor signaling pathway	2/347	3/18862	0.0010001	0.0159511	0.0127681	CXCR4/CD74	2
GO:0052362	GO:0052362	catabolism by host of symbiont protein	1/79	1/18862	0.00418832	0.030389	0.0206548	ANXA2	1		GO:0070667	GO:0070667	negative regulation of mast cell proliferation	2/347	3/18862	0.0010001	0.0159511	0.0127681	LYN/BLK	2
GO:0052363	GO:0052363	catabolism by organism of protein in other organism involved in symbiotic interaction	1/79	1/18862	0.00418832	0.030389	0.0206548	ANXA2	1		GO:1902309	GO:1902309	negative regulation of peptidyl-serine dephosphorylation	2/347	3/18862	0.0010001	0.0159511	0.0127681	PPP1R16B/SWAP70	2
GO:0052364	GO:0052364	catabolism by host of substance in symbiont	1/79	1/18862	0.00418832	0.030389	0.0206548	ANXA2	1		GO:1904580	GO:1904580	regulation of intracellular mRNA localization	2/347	3/18862	0.0010001	0.0159511	0.0127681	ZFP36L1/ZFP36	2
GO:0052416	GO:0052416	metabolism by host of symbiont macromolecule	1/79	1/18862	0.00418832	0.030389	0.0206548	ANXA2	1		GO:1904582	GO:1904582	positive regulation of intracellular mRNA localization	2/347	3/18862	0.0010001	0.0159511	0.0127681	ZFP36L1/ZFP36	2
GO:0052417	GO:0052417	metabolism by host of symbiont protein	1/79	1/18862	0.00418832	0.030389	0.0206548	ANXA2	1		GO:2000446	GO:2000446	regulation of macrophage migration inhibitory factor signaling pathway	2/347	3/18862	0.0010001	0.0159511	0.0127681	CXCR4/CD74	2
GO:0052418	GO:0052418	metabolism by organism of protein in other organism involved in symbiotic interaction	1/79	1/18862	0.00418832	0.030389	0.0206548	ANXA2	1		GO:2001190	GO:2001190	positive regulation of T cell activation via T cell receptor contact with antigen bound to MHC molecule on antigen presenting cell	2/347	3/18862	0.0010001	0.0159511	0.0127681	CD81/HLA-DMB	2
GO:0052419	GO:0052419	metabolism by host of substance in symbiont	1/79	1/18862	0.00418832	0.030389	0.0206548	ANXA2	1		GO:0002286	GO:0002286	T cell activation involved in immune response	8/347	111/18862	0.0010329	0.0164103	0.0131357	CD81/HLA-DMB/FOXP1/IL4R/HLA-DRB1/RPS6/CD74/HLA-DRA	8
GO:0060305	GO:0060305	regulation of cell diameter	1/79	1/18862	0.00418832	0.030389	0.0206548	PLEK	1		GO:0001783	GO:0001783	B cell apoptotic process	4/347	25/18862	0.00104898	0.0166014	0.0132886	LYN/FOXP1/BLK/CD74	4
GO:0060904	GO:0060904	regulation of protein folding in endoplasmic reticulum	1/79	1/18862	0.00418832	0.030389	0.0206548	HSPA5	1		GO:0035914	GO:0035914	skeletal muscle cell differentiation	6/347	64/18862	0.00113432	0.0178829	0.0143144	DDX5/DDX17/BTG2/MEF2C/PAX5/EEF2	6
GO:0072308	GO:0072308	negative regulation of metanephric nephron tubule epithelial cell differentiation	1/79	1/18862	0.00418832	0.030389	0.0206548	STAT1	1		GO:0043406	GO:0043406	positive regulation of MAP kinase activity	12/347	230/18862	0.00118667	0.0186367	0.0149178	ERP29/PTPRC/SYK/CSK/DBNL/CXCR4/AKAP13/UBA52/CD81/RPS27A/RPS3/CD74	12
GO:0072389	GO:0072389	flavin adenine dinucleotide catabolic process	1/79	1/18862	0.00418832	0.030389	0.0206548	VCP	1		GO:0031056	GO:0031056	regulation of histone modification	9/347	141/18862	0.00121369	0.0189882	0.0151991	BRD4/ATM/KDM5A/MLLT6/KMT2E/KMT2A/PAX5/TAF7/ATRX	9
GO:0072749	GO:0072749	cellular response to cytochalasin B	1/79	1/18862	0.00418832	0.030389	0.0206548	ACTB	1		GO:0031342	GO:0031342	negative regulation of cell killing	4/347	26/18862	0.00122189	0.0190438	0.0152436	HLA-B/PTPRC/HLA-E/HLA-F	4
GO:0106272	GO:0106272	protein localization to ERGIC	1/79	1/18862	0.00418832	0.030389	0.0206548	TMED10	1		GO:0051348	GO:0051348	negative regulation of transferase activity	14/347	296/18862	0.00123332	0.0191491	0.0153279	PIP4K2A/EIF4A2/GGNBP2/PTPRC/ZFP36/PTPN6/CSK/LYN/TAF7/DUSP1/RPL23/RPS7/RPL5/RPL11	14
GO:0106273	GO:0106273	cytosol to ERGIC protein transport	1/79	1/18862	0.00418832	0.030389	0.0206548	TMED10	1		GO:0061515	GO:0061515	myeloid cell development	6/347	66/18862	0.00133312	0.0206023	0.0164911	PIP4K2A/WASF2/KLF2/PTPN6/FOXP1/RPS6	6
GO:1901328	GO:1901328	response to cytochalasin B	1/79	1/18862	0.00418832	0.030389	0.0206548	ACTB	1		GO:0001818	GO:0001818	negative regulation of cytokine production	16/347	367/18862	0.00133696	0.0206023	0.0164911	INPP5D/PTPRC/EZR/TMSB4X/YY1/KLF2/ZFP36/PTPN6/CSK/PCBP2/LAPTM5/REL/ATP2B1/HLA-F/BANK1/HLA-DRB1	16
GO:1903007	GO:1903007	positive regulation of Lys63-specific deubiquitinase activity	1/79	1/18862	0.00418832	0.030389	0.0206548	VCP	1		GO:0002707	GO:0002707	negative regulation of lymphocyte mediated immunity	5/347	45/18862	0.00136753	0.0209161	0.0167424	HLA-B/PTPRC/PTPN6/HLA-E/HLA-F	5
GO:1905535	GO:1905535	regulation of eukaryotic translation initiation factor 4F complex assembly	1/79	1/18862	0.00418832	0.030389	0.0206548	EIF4G1	1		GO:0018023	GO:0018023	peptidyl-lysine trimethylation	5/347	45/18862	0.00136753	0.0209161	0.0167424	BRD4/KMT2E/SETD2/KMT2A/ATRX	5
GO:1905537	GO:1905537	positive regulation of eukaryotic translation initiation factor 4F complex assembly	1/79	1/18862	0.00418832	0.030389	0.0206548	EIF4G1	1		GO:0034110	GO:0034110	regulation of homotypic cell-cell adhesion	4/347	27/18862	0.00141379	0.0214634	0.0171804	SYK/LYN/JAK1/BLK	4
GO:1905572	GO:1905572	ganglioside GM1 transport to membrane	1/79	1/18862	0.00418832	0.030389	0.0206548	PSAP	1		GO:0036037	GO:0036037	CD8-positive, alpha-beta T cell activation	4/347	27/18862	0.00141379	0.0214634	0.0171804	BCL2/RUNX3/WDFY4/HLA-E	4
GO:1905597	GO:1905597	positive regulation of low-density lipoprotein particle receptor binding	1/79	1/18862	0.00418832	0.030389	0.0206548	ANXA2	1		GO:0006874	GO:0006874	cellular calcium ion homeostasis	18/347	442/18862	0.00147553	0.0223181	0.0178646	ATP2A3/BCL2/PTPRC/ITPR1/CORO1A/PTPN6/LYN/CXCR4/CHD7/P2RY8/CD19/TPT1/ATP2B1/CD52/PRKCB/P2RX5/SWAP70/MS4A1	18
GO:1905610	GO:1905610	regulation of mRNA cap binding	1/79	1/18862	0.00418832	0.030389	0.0206548	EIF4G1	1		GO:0002700	GO:0002700	regulation of production of molecular mediator of immune response	9/347	146/18862	0.00154762	0.0232369	0.0186	FCRL3/PTPRC/LAPTM5/CD22/CD81/HLA-E/HLA-F/IL4R/CD74	9
GO:1905612	GO:1905612	positive regulation of mRNA cap binding	1/79	1/18862	0.00418832	0.030389	0.0206548	EIF4G1	1		GO:0045580	GO:0045580	regulation of T cell differentiation	9/347	146/18862	0.00154762	0.0232369	0.0186	ZBTB1/RUNX3/PTPRC/SYK/HLA-DOA/IL4R/HLA-DRB1/CD74/HLA-DRA	9
GO:0043312	GO:0043312	neutrophil degranulation	7/79	485/18862	0.00419053	0.030389	0.0206548	S100A8/S100A9/ANXA2/PKM/PSAP/VCP/HSP90AA1	7		GO:0017148	GO:0017148	negative regulation of translation	11/347	206/18862	0.00156377	0.0233938	0.0187256	CNOT6L/ROCK1/ZFP36L1/BTG2/ZFP36/TNRC6B/ZFP36L2/BANK1/CIRBP/RPL13A/RPS3	11
GO:0002283	GO:0002283	neutrophil activation involved in immune response	7/79	488/18862	0.00433318	0.0313092	0.0212803	S100A8/S100A9/ANXA2/PKM/PSAP/VCP/HSP90AA1	7		GO:0051924	GO:0051924	regulation of calcium ion transport	12/347	238/18862	0.00158643	0.0236464	0.0189278	FCRL3/AHNAK/BCL2/CORO1A/IL16/PTPN6/LYN/CXCR4/CHD7/CD19/ATP2B1/P2RX5	12
GO:0045862	GO:0045862	positive regulation of proteolysis	6/79	367/18862	0.00439212	0.0316201	0.0214916	S100A8/S100A9/ENO1/PSME2/HSPD1/VCP	6		GO:0000470	GO:0000470	maturation of LSU-rRNA	4/347	28/18862	0.00162575	0.0237998	0.0190506	RPL35/RPL7A/RPL10A/RPL7	4
GO:0042590	GO:0042590	antigen processing and presentation of exogenous peptide antigen via MHC class I	3/79	80/18862	0.00460878	0.0330601	0.0224703	CALR/PSME2/PDIA3	3		GO:0001782	GO:0001782	B cell homeostasis	4/347	28/18862	0.00162575	0.0237998	0.0190506	BCL2/MEF2C/LYN/CD74	4
GO:0034248	GO:0034248	regulation of cellular amide metabolic process	7/79	494/18862	0.00462953	0.0330895	0.0224903	CALR/GAPDH/EIF4G1/VIM/PKM/TMED10/CNOT1	7		GO:0002507	GO:0002507	tolerance induction	4/347	28/18862	0.00162575	0.0237998	0.0190506	HLA-B/LYN/HLA-E/BLK	4
GO:0002082	GO:0002082	regulation of oxidative phosphorylation	2/79	25/18862	0.00488154	0.034564	0.0234925	VCP/COX7A2	2		GO:0032703	GO:0032703	negative regulation of interleukin-2 production	4/347	28/18862	0.00162575	0.0237998	0.0190506	PTPRC/EZR/ZFP36/LAPTM5	4
GO:0033622	GO:0033622	integrin activation	2/79	25/18862	0.00488154	0.034564	0.0234925	MZB1/PLEK	2		GO:1902253	GO:1902253	regulation of intrinsic apoptotic signaling pathway by p53 class mediator	4/347	28/18862	0.00162575	0.0237998	0.0190506	BCL2/RPS7/RPL11/CD74	4
GO:0002446	GO:0002446	neutrophil mediated immunity	7/79	499/18862	0.00488802	0.034564	0.0234925	S100A8/S100A9/ANXA2/PKM/PSAP/VCP/HSP90AA1	7		GO:0045646	GO:0045646	regulation of erythrocyte differentiation	5/347	47/18862	0.00166633	0.0242247	0.0193907	ZFP36L1/INPP5D/ZFP36/LYN/ETS1	5
GO:0042119	GO:0042119	neutrophil activation	7/79	500/18862	0.004941	0.0347038	0.0235875	S100A8/S100A9/ANXA2/PKM/PSAP/VCP/HSP90AA1	7		GO:1901796	GO:1901796	regulation of signal transduction by p53 class mediator	10/347	177/18862	0.00166659	0.0242247	0.0193907	HDAC1/ATM/DDX5/BCL2/TAF7/RPL23/RPS7/RPL5/RPL11/CD74	10
GO:0070085	GO:0070085	glycosylation	5/79	263/18862	0.00494272	0.0347038	0.0235875	LMAN1/RPN1/RPN2/UBE2J1/STT3B	5		GO:0006338	GO:0006338	chromatin remodeling	11/347	209/18862	0.00175359	0.0253097	0.0202592	SMARCC1/HDAC1/KDM5A/ZBTB1/MIS18BP1/RSF1/MPHOSPH8/BPTF/CHD7/KDM4B/ATRX	11
GO:0045069	GO:0045069	regulation of viral genome replication	3/79	83/18862	0.00510809	0.0357386	0.0242909	MX1/OAS2/ADAR	3		GO:0051651	GO:0051651	maintenance of location in cell	11/347	209/18862	0.00175359	0.0253097	0.0202592	VPS13C/SP100/PTPRC/ITPR1/AKAP9/CORO1A/TMSB4X/PTPN6/LYN/CHD7/CD19	11
GO:0009142	GO:0009142	nucleoside triphosphate biosynthetic process	3/79	84/18862	0.00528148	0.0368221	0.0250273	PKM/ENO1/VCP	3		GO:0061028	GO:0061028	establishment of endothelial barrier	5/347	48/18862	0.00183248	0.0263555	0.0210963	ROCK1/RAPGEF1/PPP1R16B/EZR/ADD1	5
GO:0007589	GO:0007589	body fluid secretion	3/79	86/18862	0.00563881	0.039176	0.0266272	XBP1/OAS2/COPA	3		GO:0010522	GO:0010522	regulation of calcium ion transport into cytosol	7/347	95/18862	0.00185745	0.0266213	0.0213091	BCL2/CORO1A/PTPN6/LYN/CHD7/CD19/P2RX5	7
GO:0035459	GO:0035459	vesicle cargo loading	2/79	27/18862	0.00568057	0.0392452	0.0266742	TMED10/SEC31A	2		GO:0051480	GO:0051480	regulation of cytosolic calcium ion concentration	15/347	344/18862	0.00186848	0.0266861	0.0213609	BCL2/PTPRC/ITPR1/CORO1A/PTPN6/LYN/CXCR4/CHD7/P2RY8/CD19/ATP2B1/CD52/P2RX5/SWAP70/MS4A1	15
GO:0005996	GO:0005996	monosaccharide metabolic process	5/79	272/18862	0.00568828	0.0392452	0.0266742	GAPDH/PKM/TKT/ENO1/PGK1	5		GO:0031098	GO:0031098	stress-activated protein kinase signaling cascade	13/347	276/18862	0.00188998	0.0268995	0.0215317	ZFP36L1/RAPGEF1/MAP4K4/EZR/ZFP36/SYK/DBNL/LYN/DUSP1/TRAF5/UBA52/NCF1/RPS27A	13
GO:0006890	GO:0006890	retrograde vesicle-mediated transport, Golgi to endoplasmic reticulum	3/79	87/18862	0.00582279	0.0400342	0.0272105	LMAN2/TMED10/COPA	3		GO:0007204	GO:0007204	positive regulation of cytosolic calcium ion concentration	14/347	310/18862	0.00190004	0.0269371	0.0215619	BCL2/PTPRC/ITPR1/CORO1A/PTPN6/LYN/CXCR4/CHD7/P2RY8/CD19/CD52/P2RX5/SWAP70/MS4A1	14
GO:0006094	GO:0006094	gluconeogenesis	3/79	88/18862	0.00601034	0.0411812	0.0279901	GAPDH/ENO1/PGK1	3		GO:0006959	GO:0006959	humoral immune response	16/347	380/18862	0.00190577	0.0269371	0.0215619	IGHD/BCL2/PTPRC/TRBC2/POU2F2/PTPN6/MEF2C/PAX5/RPS19/CD19/CD81/RPL30/HLA-E/HLA-DRB1/MS4A1/HLA-DQB1	16
GO:0032607	GO:0032607	interferon-alpha production	2/79	28/18862	0.00610102	0.0412337	0.0280258	STAT1/HSPD1	2		GO:0070227	GO:0070227	lymphocyte apoptotic process	6/347	71/18862	0.00194647	0.0271211	0.0217091	LYN/TSC22D3/FOXP1/BLK/RPS6/CD74	6
GO:0032647	GO:0032647	regulation of interferon-alpha production	2/79	28/18862	0.00610102	0.0412337	0.0280258	STAT1/HSPD1	2		GO:0006909	GO:0006909	phagocytosis	16/347	381/18862	0.00195686	0.0271211	0.0217091	RAC2/RAPGEF1/ANXA11/APPL1/IGHD/PTPRC/CORO1A/WASF2/TRBC2/SYK/CSK/LYN/ARHGAP25/ICAM3/IRF8/CAMK1D	16
GO:0070861	GO:0070861	regulation of protein exit from endoplasmic reticulum	2/79	28/18862	0.00610102	0.0412337	0.0280258	UBE2J1/OS9	2		GO:0070666	GO:0070666	regulation of mast cell proliferation	2/347	4/18862	0.00197585	0.0271211	0.0217091	LYN/BLK	2
GO:1902175	GO:1902175	regulation of oxidative stress-induced intrinsic apoptotic signaling pathway	2/79	28/18862	0.00610102	0.0412337	0.0280258	P4HB/MCL1	2		GO:0097676	GO:0097676	histone H3-K36 dimethylation	2/347	4/18862	0.00197585	0.0271211	0.0217091	ASH1L/SETD2	2
GO:2000045	GO:2000045	regulation of G1/S transition of mitotic cell cycle	4/79	174/18862	0.00614253	0.0413736	0.0281208	CCND2/EIF4G1/PSME2/CNOT1	4		GO:1990258	GO:1990258	histone glutamine methylation	2/347	4/18862	0.00197585	0.0271211	0.0217091	CREBBP/FBL	2
GO:0048525	GO:0048525	negative regulation of viral process	3/79	89/18862	0.00620147	0.0416295	0.0282948	MX1/OAS2/STAT1	3		GO:2000435	GO:2000435	negative regulation of protein neddylation	2/347	4/18862	0.00197585	0.0271211	0.0217091	RPL5/RPL11	2
GO:0010586	GO:0010586	miRNA metabolic process	2/79	29/18862	0.00653525	0.0435756	0.0296175	SND1/RAN	2		GO:2000670	GO:2000670	positive regulation of dendritic cell apoptotic process	2/347	4/18862	0.00197585	0.0271211	0.0217091	LYN/BLK	2
GO:1900101	GO:1900101	regulation of endoplasmic reticulum unfolded protein response	2/79	29/18862	0.00653525	0.0435756	0.0296175	XBP1/HSPA5	2		GO:2001013	GO:2001013	epithelial cell proliferation involved in renal tubule morphogenesis	2/347	4/18862	0.00197585	0.0271211	0.0217091	MEF2C/MTSS1	2
GO:0019319	GO:0019319	hexose biosynthetic process	3/79	91/18862	0.00659456	0.0436779	0.0296871	GAPDH/ENO1/PGK1	3		GO:0055074	GO:0055074	calcium ion homeostasis	18/347	454/18862	0.00197834	0.0271211	0.0217091	ATP2A3/BCL2/PTPRC/ITPR1/CORO1A/PTPN6/LYN/CXCR4/CHD7/P2RY8/CD19/TPT1/ATP2B1/CD52/PRKCB/P2RX5/SWAP70/MS4A1	18
GO:0060333	GO:0060333	interferon-gamma-mediated signaling pathway	3/79	91/18862	0.00659456	0.0436779	0.0296871	OAS2/STAT1/IRF1	3		GO:0038066	GO:0038066	p38MAPK cascade	5/347	49/18862	0.00201043	0.0273779	0.0219147	ZFP36L1/EZR/ZFP36/DUSP1/NCF1	5
GO:0001503	GO:0001503	ossification	6/79	401/18862	0.00670851	0.0442851	0.0300997	VCAN/SRGN/RRBP1/ADAR/CLTC/SND1	6		GO:0046638	GO:0046638	positive regulation of alpha-beta T cell differentiation	5/347	49/18862	0.00201043	0.0273779	0.0219147	RUNX3/SYK/IL4R/HLA-DRB1/HLA-DRA	5
GO:0045185	GO:0045185	maintenance of protein location	3/79	92/18862	0.00679654	0.0447177	0.0303937	HSPA5/SRGN/OS9	3		GO:0010959	GO:0010959	regulation of metal ion transport	12/347	247/18862	0.00216259	0.0293525	0.0234953	FCRL3/AHNAK/BCL2/CORO1A/IL16/PTPN6/LYN/CXCR4/CHD7/CD19/ATP2B1/P2RX5	12
GO:0051591	GO:0051591	response to cAMP	3/79	93/18862	0.00700219	0.0459186	0.03121	HSPA5/STAT1/LDHA	3		GO:0071824	GO:0071824	protein-DNA complex subunit organization	13/347	281/18862	0.00221156	0.0299181	0.023948	SMARCC1/SENP6/MIS18BP1/RSF1/TCF4/BPTF/SETD2/TAF7/ATRX/UBA52/RPL23/NAP1L1/RPS27A	13
GO:0006903	GO:0006903	vesicle targeting	3/79	95/18862	0.00742449	0.0483413	0.0328566	LMAN1/TMED10/SEC31A	3		GO:0000187	GO:0000187	activation of MAPK activity	9/347	154/18862	0.00223185	0.0300932	0.0240882	ERP29/PTPRC/SYK/DBNL/CXCR4/UBA52/CD81/RPS27A/CD74	9
GO:2001243	GO:2001243	negative regulation of intrinsic apoptotic signaling pathway	3/79	95/18862	0.00742449	0.0483413	0.0328566	XBP1/ENO1/MCL1	3		GO:1902275	GO:1902275	regulation of chromatin organization	10/347	185/18862	0.00230701	0.0310048	0.0248178	BRD4/ATM/KDM5A/MLLT6/MPHOSPH8/KMT2E/KMT2A/PAX5/TAF7/ATRX	10
GO:0002230	GO:0002230	positive regulation of defense response to virus by host	2/79	31/18862	0.0074446	0.0483413	0.0328566	STAT1/HSP90AA1	2		GO:0002702	GO:0002702	positive regulation of production of molecular mediator of immune response	7/347	99/18862	0.00235147	0.0314061	0.025139	PTPRC/LAPTM5/CD81/HLA-E/HLA-F/IL4R/CD74	7
GO:0006401	GO:0006401	RNA catabolic process	6/79	414/18862	0.00779431	0.0491419	0.0334008	OAS2/EIF4G1/VIM/PSME2/SND1/CNOT1	6		GO:0097193	GO:0097193	intrinsic apoptotic signaling pathway	13/347	283/18862	0.0023522	0.0314061	0.025139	ATP2A3/BCLAF1/HDAC1/ATM/ERP29/DDX5/BCL2/ITPR1/RPS7/TPT1/RPL11/RPS3/CD74	13
GO:0048384	GO:0048384	retinoic acid receptor signaling pathway	2/79	32/18862	0.00791949	0.0491419	0.0334008	CALR/CNOT1	2		GO:0072507	GO:0072507	divalent inorganic cation homeostasis	19/347	499/18862	0.00236309	0.031449	0.0251734	ATP2A3/BCL2/PTPRC/ITPR1/CORO1A/PTPN6/LYN/CXCR4/CHD7/P2RY8/CD19/TMC8/TPT1/ATP2B1/CD52/PRKCB/P2RX5/SWAP70/MS4A1	19
GO:0071353	GO:0071353	cellular response to interleukin-4	2/79	32/18862	0.00791949	0.0491419	0.0334008	XBP1/HSPA5	2		GO:0002468	GO:0002468	dendritic cell antigen processing and presentation	3/347	15/18862	0.00238291	0.0314931	0.0252087	HLA-DRB1/CD74/HLA-DRA	3
GO:0002397	GO:0002397	MHC class I protein complex assembly	1/79	2/18862	0.00835931	0.0491419	0.0334008	CALR	1		GO:0010452	GO:0010452	histone H3-K36 methylation	3/347	15/18862	0.00238291	0.0314931	0.0252087	BRD4/ASH1L/SETD2	3
GO:0002502	GO:0002502	peptide antigen assembly with MHC class I protein complex	1/79	2/18862	0.00835931	0.0491419	0.0334008	CALR	1		GO:0034405	GO:0034405	response to fluid shear stress	4/347	31/18862	0.00239247	0.0314931	0.0252087	KLF2/MEF2C/MTSS1/ETS1	4
GO:0003340	GO:0003340	negative regulation of mesenchymal to epithelial transition involved in metanephros morphogenesis	1/79	2/18862	0.00835931	0.0491419	0.0334008	STAT1	1		GO:0050792	GO:0050792	regulation of viral process	10/347	186/18862	0.00239934	0.0314931	0.0252087	TRIM38/BCL2/RSF1/CIITA/MPHOSPH8/ZFP36/CXCR4/PABPC1/HLA-DRB1/CD74	10
GO:0005999	GO:0005999	xylulose biosynthetic process	1/79	2/18862	0.00835931	0.0491419	0.0334008	TKT	1		GO:0032418	GO:0032418	lysosome localization	6/347	74/18862	0.00240482	0.0314931	0.0252087	RAC2/LAT2/SYK/LYN/BLK/IL4R	6
GO:0021577	GO:0021577	hindbrain structural organization	1/79	2/18862	0.00835931	0.0491419	0.0334008	HSPA5	1		GO:0070371	GO:0070371	ERK1 and ERK2 cascade	14/347	320/18862	0.00254041	0.0331628	0.0265453	ZFP36L1/RAPGEF1/PTPRC/EZR/PHB2/SYK/PTPN6/CSK/LYN/DUSP1/ZFP36L2/TBC1D10C/HLA-DRB1/CD74	14
GO:0021589	GO:0021589	cerebellum structural organization	1/79	2/18862	0.00835931	0.0491419	0.0334008	HSPA5	1		GO:0043488	GO:0043488	regulation of mRNA stability	10/347	188/18862	0.00259289	0.0337405	0.0270077	CNOT6L/ROCK1/ZFP36L1/HNRNPA0/ZFP36/ZFP36L2/UBA52/CIRBP/PABPC1/RPS27A	10
GO:0031247	GO:0031247	actin rod assembly	1/79	2/18862	0.00835931	0.0491419	0.0334008	HSP90B1	1		GO:0098751	GO:0098751	bone cell development	4/347	32/18862	0.00269511	0.0349597	0.0279835	PIP4K2A/WASF2/PTPN6/FOXP1	4
GO:0032804	GO:0032804	negative regulation of low-density lipoprotein particle receptor catabolic process	1/79	2/18862	0.00835931	0.0491419	0.0334008	ANXA2	1		GO:0071887	GO:0071887	leukocyte apoptotic process	7/347	102/18862	0.00278409	0.0359999	0.0288162	MEF2C/LYN/TSC22D3/FOXP1/BLK/RPS6/CD74	7
GO:0033364	GO:0033364	mast cell secretory granule organization	1/79	2/18862	0.00835931	0.0491419	0.0334008	SRGN	1		GO:0046578	GO:0046578	regulation of Ras protein signal transduction	10/347	190/18862	0.00279876	0.0360731	0.0288748	RAPGEF1/MAP4K4/ARHGDIB/CYTH1/MYO9B/IQSEC1/LYN/P2RY8/AKAP13/RALGPS2	10
GO:0035281	GO:0035281	pre-miRNA export from nucleus	1/79	2/18862	0.00835931	0.0491419	0.0334008	RAN	1		GO:0032259	GO:0032259	methylation	15/347	359/18862	0.00280806	0.0360731	0.0288748	KMT2C/BRD4/ASH1L/CREBBP/MLLT6/BTG2/MPHOSPH8/METTL7A/KMT2E/SETD2/KMT2A/PRDM2/PAX5/ATRX/FBL	15
GO:0044111	GO:0044111	development involved in symbiotic interaction	1/79	2/18862	0.00835931	0.0491419	0.0334008	ANXA2	1		GO:0035264	GO:0035264	multicellular organism growth	8/347	130/18862	0.00281615	0.0360731	0.0288748	ZFP36L1/ATM/BCL2/EZR/KLF2/ADD1/CHD7/ATRX	8
GO:0046166	GO:0046166	glyceraldehyde-3-phosphate biosynthetic process	1/79	2/18862	0.00835931	0.0491419	0.0334008	TKT	1		GO:0002704	GO:0002704	negative regulation of leukocyte mediated immunity	5/347	53/18862	0.00285011	0.036169	0.0289515	HLA-B/PTPRC/PTPN6/HLA-E/HLA-F	5
GO:0051228	GO:0051228	mitotic spindle disassembly	1/79	2/18862	0.00835931	0.0491419	0.0334008	VCP	1		GO:0002720	GO:0002720	positive regulation of cytokine production involved in immune response	5/347	53/18862	0.00285011	0.036169	0.0289515	LAPTM5/CD81/HLA-E/HLA-F/CD74	5
GO:0051230	GO:0051230	spindle disassembly	1/79	2/18862	0.00835931	0.0491419	0.0334008	VCP	1		GO:0051438	GO:0051438	regulation of ubiquitin-protein transferase activity	5/347	53/18862	0.00285011	0.036169	0.0289515	RPL23/RPS7/RPL5/RPL11/RPS2	5
GO:0051621	GO:0051621	regulation of norepinephrine uptake	1/79	2/18862	0.00835931	0.0491419	0.0334008	ACTB	1		GO:2001242	GO:2001242	regulation of intrinsic apoptotic signaling pathway	9/347	160/18862	0.00288801	0.0362658	0.0290291	BCLAF1/HDAC1/ERP29/BCL2/RPS7/TPT1/RPL11/RPS3/CD74	9
GO:0061015	GO:0061015	snRNA import into nucleus	1/79	2/18862	0.00835931	0.0491419	0.0334008	RAN	1		GO:0002830	GO:0002830	positive regulation of type 2 immune response	3/347	16/18862	0.00289313	0.0362658	0.0290291	CD81/IL4R/CD74	3
GO:0061857	GO:0061857	endoplasmic reticulum stress-induced pre-emptive quality control	1/79	2/18862	0.00835931	0.0491419	0.0334008	VCP	1		GO:0035855	GO:0035855	megakaryocyte development	3/347	16/18862	0.00289313	0.0362658	0.0290291	PIP4K2A/WASF2/PTPN6	3
GO:0070560	GO:0070560	protein secretion by platelet	1/79	2/18862	0.00835931	0.0491419	0.0334008	PLEK	1		GO:0060263	GO:0060263	regulation of respiratory burst	3/347	16/18862	0.00289313	0.0362658	0.0290291	RAC2/RPS19/CAMK1D	3
GO:0072183	GO:0072183	negative regulation of nephron tubule epithelial cell differentiation	1/79	2/18862	0.00835931	0.0491419	0.0334008	STAT1	1		GO:0010922	GO:0010922	positive regulation of phosphatase activity	4/347	33/18862	0.00302297	0.037778	0.0302394	FCRL3/PPP1R12A/PTPRC/MEF2C	4
GO:0072387	GO:0072387	flavin adenine dinucleotide metabolic process	1/79	2/18862	0.00835931	0.0491419	0.0334008	VCP	1		GO:0070228	GO:0070228	regulation of lymphocyte apoptotic process	5/347	54/18862	0.00309444	0.0385535	0.0308602	LYN/TSC22D3/FOXP1/BLK/CD74	5
GO:1903004	GO:1903004	regulation of protein K63-linked deubiquitination	1/79	2/18862	0.00835931	0.0491419	0.0334008	VCP	1		GO:0032147	GO:0032147	activation of protein kinase activity	14/347	328/18862	0.00317242	0.0392184	0.0313924	RPLP1/RAPGEF1/ERP29/MAP4K4/MAP3K1/PTPRC/PHB2/SYK/DBNL/CXCR4/UBA52/CD81/RPS27A/CD74	14
GO:1903006	GO:1903006	positive regulation of protein K63-linked deubiquitination	1/79	2/18862	0.00835931	0.0491419	0.0334008	VCP	1		GO:0030595	GO:0030595	leukocyte chemotaxis	11/347	226/18862	0.00321626	0.0392184	0.0313924	RAC2/CORO1A/IL16/SYK/LYN/CXCR4/RPS19/DUSP1/CAMK1D/SWAP70/CD74	11
GO:1903378	GO:1903378	positive regulation of oxidative stress-induced neuron intrinsic apoptotic signaling pathway	1/79	2/18862	0.00835931	0.0491419	0.0334008	MCL1	1		GO:0022614	GO:0022614	membrane to membrane docking	2/347	5/18862	0.00325305	0.0392184	0.0313924	ROCK1/EZR	2
GO:1903489	GO:1903489	positive regulation of lactation	1/79	2/18862	0.00835931	0.0491419	0.0334008	XBP1	1		GO:0032829	GO:0032829	regulation of CD4-positive, CD25-positive, alpha-beta regulatory T cell differentiation	2/347	5/18862	0.00325305	0.0392184	0.0313924	HLA-DRB1/HLA-DRA	2
GO:1904313	GO:1904313	response to methamphetamine hydrochloride	1/79	2/18862	0.00835931	0.0491419	0.0334008	HSPA5	1		GO:0032831	GO:0032831	positive regulation of CD4-positive, CD25-positive, alpha-beta regulatory T cell differentiation	2/347	5/18862	0.00325305	0.0392184	0.0313924	HLA-DRB1/HLA-DRA	2
GO:1905581	GO:1905581	positive regulation of low-density lipoprotein particle clearance	1/79	2/18862	0.00835931	0.0491419	0.0334008	ANXA2	1		GO:0070662	GO:0070662	mast cell proliferation	2/347	5/18862	0.00325305	0.0392184	0.0313924	LYN/BLK	2
GO:1905602	GO:1905602	positive regulation of receptor-mediated endocytosis involved in cholesterol transport	1/79	2/18862	0.00835931	0.0491419	0.0334008	ANXA2	1		GO:0075525	GO:0075525	viral translational termination-reinitiation	2/347	5/18862	0.00325305	0.0392184	0.0313924	EIF3D/EIF3L	2
GO:1905696	GO:1905696	regulation of polysome binding	1/79	2/18862	0.00835931	0.0491419	0.0334008	EIF4G1	1		GO:1902255	GO:1902255	positive regulation of intrinsic apoptotic signaling pathway by p53 class mediator	2/347	5/18862	0.00325305	0.0392184	0.0313924	RPS7/RPL11	2
GO:2000158	GO:2000158	positive regulation of ubiquitin-specific protease activity	1/79	2/18862	0.00835931	0.0491419	0.0334008	VCP	1		GO:1902308	GO:1902308	regulation of peptidyl-serine dephosphorylation	2/347	5/18862	0.00325305	0.0392184	0.0313924	PPP1R16B/SWAP70	2
GO:0032728	GO:0032728	positive regulation of interferon-beta production	2/79	33/18862	0.00840769	0.0492805	0.033495	HSP90AA1/IRF1	2		GO:1904092	GO:1904092	regulation of autophagic cell death	2/347	5/18862	0.00325305	0.0392184	0.0313924	PHB2/LAPTM5	2
GO:0050821	GO:0050821	protein stabilization	4/79	191/18862	0.00848251	0.0495728	0.0336937	CALR/GAPDH/HSPD1/HSP90AA1	4		GO:1905451	GO:1905451	positive regulation of Fc-gamma receptor signaling pathway involved in phagocytosis	2/347	5/18862	0.00325305	0.0392184	0.0313924	RAPGEF1/PTPRC	2
GO:0006626	GO:0006626	protein targeting to mitochondrion	3/79	100/18862	0.00854524	0.0497929	0.0338433	LMAN1/HSPD1/HSP90AA1	3		GO:0031397	GO:0031397	negative regulation of protein ubiquitination	6/347	79/18862	0.00334311	0.0401859	0.0321669	UBXN1/RPL23/RPS7/RPL5/RPL11/RPS3	6
											GO:0050727	GO:0050727	regulation of inflammatory response	15/347	366/18862	0.00336435	0.0403231	0.0322767	BRD4/ASH1L/ATM/NLRP1/PTPRC/TMSB4X/IL16/LYN/RPS19/AKNA/CD81/ETS1/HLA-E/FOXP1/HLA-DRB1	15
											GO:0046640	GO:0046640	regulation of alpha-beta T cell proliferation	4/347	34/18862	0.00337705	0.0403573	0.0323041	PTPRC/SYK/CD81/HLA-E	4
											GO:0051403	GO:0051403	stress-activated MAPK cascade	12/347	261/18862	0.00339008	0.0403952	0.0323344	ZFP36L1/RAPGEF1/MAP4K4/EZR/ZFP36/SYK/DBNL/DUSP1/TRAF5/UBA52/NCF1/RPS27A	12
											GO:0030330	GO:0030330	DNA damage response, signal transduction by p53 class mediator	7/347	106/18862	0.00345288	0.0409379	0.0327688	CNOT6L/SP100/ATM/DDX5/BTG2/ATRX/CD74	7
											GO:0061158	GO:0061158	3'-UTR-mediated mRNA destabilization	3/347	17/18862	0.00346559	0.0409379	0.0327688	ZFP36L1/ZFP36/ZFP36L2	3
											GO:0090713	GO:0090713	immunological memory process	3/347	17/18862	0.00346559	0.0409379	0.0327688	CD81/HLA-DRB1/HLA-DRA	3
											GO:0042542	GO:0042542	response to hydrogen peroxide	8/347	135/18862	0.00355017	0.0415676	0.0332729	BCL2/SETX/JUN/KLF2/DUSP1/ETS1/EEF2/RPS3	8
											GO:0000245	GO:0000245	spliceosomal complex assembly	6/347	80/18862	0.00355946	0.0415676	0.0332729	CELF2/RBM5/SETX/SCAF11/SRSF5/LUC7L3	6
											GO:0006446	GO:0006446	regulation of translational initiation	6/347	80/18862	0.00355946	0.0415676	0.0332729	EIF3H/EIF4A2/EIF1/EIF4B/BANK1/RPL13A	6
											GO:2000106	GO:2000106	regulation of leukocyte apoptotic process	6/347	80/18862	0.00355946	0.0415676	0.0332729	MEF2C/LYN/TSC22D3/FOXP1/BLK/CD74	6
											GO:0072503	GO:0072503	cellular divalent inorganic cation homeostasis	18/347	480/18862	0.00357567	0.0416383	0.0333295	ATP2A3/BCL2/PTPRC/ITPR1/CORO1A/PTPN6/LYN/CXCR4/CHD7/P2RY8/CD19/TPT1/ATP2B1/CD52/PRKCB/P2RX5/SWAP70/MS4A1	18
											GO:0043903	GO:0043903	regulation of biological process involved in symbiotic interaction	10/347	197/18862	0.00362434	0.0420855	0.0336874	TRIM38/BCL2/RSF1/CIITA/MPHOSPH8/ZFP36/CXCR4/PABPC1/HLA-DRB1/CD74	10
											GO:0032508	GO:0032508	DNA duplex unwinding	7/347	107/18862	0.00363772	0.0421215	0.0337162	CHD1/SETX/CHD2/CHD7/ATRX/UBA52/RPS27A	7
											GO:0002377	GO:0002377	immunoglobulin production	10/347	198/18862	0.00375658	0.0432534	0.0346223	FCRL3/PTPRC/PHB2/YY1/CD22/HLA-E/IL4R/HLA-DRB1/SWAP70/HLA-DQB1	10
											GO:0043487	GO:0043487	regulation of RNA stability	10/347	198/18862	0.00375658	0.0432534	0.0346223	CNOT6L/ROCK1/ZFP36L1/HNRNPA0/ZFP36/ZFP36L2/UBA52/CIRBP/PABPC1/RPS27A	10
											GO:0050672	GO:0050672	negative regulation of lymphocyte proliferation	6/347	81/18862	0.00378605	0.0434706	0.0347962	ATM/INPP5D/PTPN6/LYN/BLK/HLA-DRB1	6
											GO:0003158	GO:0003158	endothelium development	8/347	137/18862	0.00388211	0.0444491	0.0355793	ROCK1/RAPGEF1/PPP1R16B/BTG1/EZR/ADD1/CXCR4/FOXP1	8
											GO:0032945	GO:0032945	negative regulation of mononuclear cell proliferation	6/347	82/18862	0.00402316	0.0459358	0.0367694	ATM/INPP5D/PTPN6/LYN/BLK/HLA-DRB1	6
											GO:0008340	GO:0008340	determination of adult lifespan	3/347	18/18862	0.00410253	0.0464538	0.037184	ATM/INPP5D/PRDM2	3
											GO:0045953	GO:0045953	negative regulation of natural killer cell mediated cytotoxicity	3/347	18/18862	0.00410253	0.0464538	0.037184	HLA-B/HLA-E/HLA-F	3
											GO:0071498	GO:0071498	cellular response to fluid shear stress	3/347	18/18862	0.00410253	0.0464538	0.037184	KLF2/MEF2C/MTSS1	3
											GO:0043547	GO:0043547	positive regulation of GTPase activity	16/347	411/18862	0.00411534	0.0464704	0.0371973	RAPGEF1/MAP4K4/ARHGDIB/MYO9B/ACAP2/ARHGAP30/IQSEC1/JUN/ACAP1/TBC1D9/SMAP2/ARHGAP25/ARHGAP9/ARHGAP4/TBC1D10C/RASGRP2	16
											GO:0032435	GO:0032435	negative regulation of proteasomal ubiquitin-dependent protein catabolic process	4/347	36/18862	0.00416774	0.0465774	0.037283	SMARCC1/EIF3H/UBXN1/RPL11	4
											GO:0043029	GO:0043029	T cell homeostasis	4/347	36/18862	0.00416774	0.0465774	0.037283	BCL2/CORO1A/TSC22D3/RPS6	4
											GO:0071383	GO:0071383	cellular response to steroid hormone stimulus	10/347	201/18862	0.00417637	0.0465774	0.037283	ZFP36L1/HDAC1/DDX5/DDX17/PHB2/ZFP36/TAF7/ZFP36L2/ATP2B1/FOXP1	10
											GO:0006403	GO:0006403	RNA localization	11/347	234/18862	0.00418163	0.0465774	0.037283	SMG1/ZFP36L1/ATM/SRSF7/SRSF11/YY1/ZFP36/RPS15/SETD2/FBL/SRSF5	11
											GO:0034249	GO:0034249	negative regulation of cellular amide metabolic process	11/347	234/18862	0.00418163	0.0465774	0.037283	CNOT6L/ROCK1/ZFP36L1/BTG2/ZFP36/TNRC6B/ZFP36L2/BANK1/CIRBP/RPL13A/RPS3	11
											GO:0035306	GO:0035306	positive regulation of dephosphorylation	5/347	58/18862	0.00422415	0.0469236	0.0375601	FCRL3/PPP1R16B/PPP1R12A/PTPRC/MEF2C	5
											GO:0045652	GO:0045652	regulation of megakaryocyte differentiation	6/347	83/18862	0.00427108	0.0473167	0.0378747	KMT2C/HDAC1/KMT2E/MEF2C/TNRC6B/KMT2A	6
											GO:0006913	GO:0006913	nucleocytoplasmic transport	14/347	340/18862	0.00435713	0.0481398	0.0385336	SMG1/SP100/PPP3CA/SRSF7/APPL1/PPP1R12A/SRSF11/PHB2/SYK/RPS15/SETD2/AKAP13/RPL23/SRSF5	14
											GO:0043414	GO:0043414	macromolecule methylation	13/347	305/18862	0.00444284	0.0489548	0.039186	KMT2C/BRD4/ASH1L/CREBBP/MLLT6/BTG2/MPHOSPH8/KMT2E/SETD2/KMT2A/PAX5/ATRX/FBL	13
											GO:0032663	GO:0032663	regulation of interleukin-2 production	5/347	59/18862	0.00454712	0.0499696	0.0399982	PTPRC/EZR/ZFP36/LAPTM5/RPS3	5

### Sheet: CD14_Monocyte
KEGG
Upregulation											Downregulation
	ID	Description	GeneRatio	BgRatio	pvalue	p.adjust	qvalue	geneID	Count			ID	Description	GeneRatio	BgRatio	pvalue	p.adjust	qvalue	geneID	Count
hsa05164	hsa05164	Influenza A	17/132	171/8163	1.73107e-09	4.11995e-07	3.27992e-07	4599/4940/4939/9021/4600/103/6772/4938/3665/5610/896/60/8743/7706/3460/4615/6773	17		hsa03010	hsa03010	Ribosome	54/224	158/8163	4.68205e-46	1.20329e-43	1.03498e-43	6234/6201/6224/6136/6165/6143/6229/6154/7311/6156/6161/9045/6181/6206/6135/6203/6160/6132/6147/6152/6176/6164/6144/6222/6202/9349/6233/6146/6207/3921/6142/6205/6193/6137/6188/23521/6128/4736/6130/6141/6133/6208/6228/6194/6138/6124/6134/6125/6129/6122/6189/6175/6187/6191	54
hsa04621	hsa04621	NOD-like receptor signaling pathway	16/132	184/8163	3.7151e-08	3.4924e-06	2.78033e-06	4940/4939/2633/3428/6772/4938/3665/4671/10135/1508/4615/1432/2634/6773/1536/7295	16		hsa05171	hsa05171	Coronavirus disease - COVID-19	58/224	232/8163	7.61301e-41	9.78272e-39	8.41438e-39	6234/6201/6224/6136/6165/6143/6229/3570/6154/7311/6156/6161/9045/6181/6206/1675/6135/6203/6160/6132/6147/6152/6176/6164/6144/6222/6202/9349/6233/6146/6207/3921/6142/6205/6193/6137/6188/23521/6128/4736/6130/6141/6133/6208/6228/6194/3725/6138/6124/6134/6125/6129/6122/2353/6189/6175/6187/6191	58
hsa05162	hsa05162	Measles	14/132	139/8163	4.40218e-08	3.4924e-06	2.78033e-06	4599/4940/4939/4600/103/6772/4938/3665/5610/896/4615/7097/6774/6773	14		hsa04612	hsa04612	Antigen processing and presentation	18/224	78/8163	1.94683e-12	1.66778e-10	1.4345e-10	821/3312/3326/3107/3133/1520/3134/3117/3108/920/3109/3127/972/3113/3122/3115/3123/3119	18
hsa05169	hsa05169	Epstein-Barr virus infection	16/132	202/8163	1.37584e-07	8.02462e-06	6.38847e-06	4940/4939/9636/6772/4938/3665/5610/896/811/4615/7097/1432/6890/6774/6773/1026	16		hsa05330	hsa05330	Allograft rejection	13/224	38/8163	1.04387e-11	6.70688e-10	5.76877e-10	3107/3133/942/3134/3117/3108/3109/3127/3113/3122/3115/3123/3119	13
hsa05171	hsa05171	Coronavirus disease - COVID-19	17/132	232/8163	1.68585e-07	8.02462e-06	6.38847e-06	4599/4940/4939/9636/4600/103/6772/4938/2162/5610/4615/7097/1432/6774/6773/1536/51311	17		hsa05332	hsa05332	Graft-versus-host disease	13/224	42/8163	4.46334e-11	2.29415e-09	1.97326e-09	3107/3133/942/3134/3117/3108/3109/3127/3113/3122/3115/3123/3119	13
hsa05140	hsa05140	Leishmaniasis	10/132	77/8163	3.79899e-07	1.50693e-05	1.19968e-05	2209/1378/6772/3689/3684/3460/4615/7097/1432/1536	10		hsa04940	hsa04940	Type I diabetes mellitus	13/224	43/8163	6.24373e-11	2.6744e-09	2.30032e-09	3107/3133/942/3134/3117/3108/3109/3127/3113/3122/3115/3123/3119	13
hsa05160	hsa05160	Hepatitis C	13/132	157/8163	1.34007e-06	4.55623e-05	3.62725e-05	4599/4940/4939/9021/4600/6772/4938/3665/5610/7532/6774/6773/1026	13		hsa05320	hsa05320	Autoimmune thyroid disease	13/224	53/8163	1.12623e-09	4.13487e-08	3.55651e-08	3107/3133/942/3134/3117/3108/3109/3127/3113/3122/3115/3123/3119	13
hsa05152	hsa05152	Tuberculosis	13/132	180/8163	6.17951e-06	0.00018384	0.000146357	2209/1378/1509/6772/929/3689/3684/3460/4615/7097/801/1432/3588	13		hsa05416	hsa05416	Viral myocarditis	13/224	60/8163	5.83374e-09	1.87409e-07	1.61195e-07	3107/3133/942/3134/3117/3108/3109/3127/3113/3122/3115/3123/3119	13
hsa05134	hsa05134	Legionellosis	7/132	57/8163	3.32539e-05	0.000879382	0.000700083	1378/4671/929/3689/3684/4615/7097	7		hsa04659	hsa04659	Th17 cell differentiation	16/224	108/8163	3.28432e-08	9.029e-07	7.76608e-07	196/3326/3570/6256/3117/3725/2353/3108/920/3109/3127/3113/3122/3115/3123/3119	16
hsa04610	hsa04610	Complement and coagulation cascades	8/132	85/8163	6.39645e-05	0.00152235	0.00121196	1191/1378/2153/5265/2162/3689/3684/1604	8		hsa05166	hsa05166	Human T-cell leukemia virus 1 infection	23/224	222/8163	3.51323e-08	9.029e-07	7.76608e-07	821/472/7538/3107/3133/468/4215/292/3134/3117/3725/1958/2353/3108/293/920/3109/3127/3113/3122/3115/3123/3119	23
hsa05221	hsa05221	Acute myeloid leukemia	7/132	67/8163	9.56562e-05	0.00206965	0.00164767	5292/2209/597/861/929/3684/6774	7		hsa04672	hsa04672	Intestinal immune network for IgA production	11/224	49/8163	6.05079e-08	1.40914e-06	1.21204e-06	7852/942/3117/3108/3109/3127/3113/3122/3115/3123/3119	11
hsa04145	hsa04145	Phagosome	10/132	152/8163	0.000166546	0.00330316	0.00262967	2209/948/60/929/3689/811/3684/7097/6890/1536	10		hsa04640	hsa04640	Hematopoietic cell lineage	15/224	99/8163	6.57962e-08	1.40914e-06	1.21204e-06	3570/1436/912/960/1441/3117/3108/920/3109/3127/3113/3122/3115/3123/3119	15
hsa04380	hsa04380	Osteoclast differentiation	9/132	128/8163	0.000216216	0.00395841	0.00315132	2209/9021/6772/353514/3460/1432/11006/6773/10288	9		hsa05310	hsa05310	Asthma	9/224	31/8163	8.95718e-08	1.77077e-06	1.52308e-06	3117/3108/3109/3127/3113/3122/3115/3123/3119	9
hsa04613	hsa04613	Neutrophil extracellular trap formation	11/132	190/8163	0.000242519	0.00412283	0.00328222	2209/1378/2357/366/60/3689/3684/7097/1432/1536/51311	11		hsa05140	hsa05140	Leishmaniasis	12/224	77/8163	1.03349e-06	1.8972e-05	1.63183e-05	3117/3725/1915/2353/3108/3109/3127/3113/3122/3115/3123/3119	12
hsa04142	hsa04142	Lysosome	9/132	132/8163	0.000272543	0.00432435	0.00344265	5476/967/1509/1508/6272/2799/1213/950/2760	9		hsa04658	hsa04658	Th1 and Th2 cell differentiation	13/224	92/8163	1.15864e-06	1.98514e-05	1.70747e-05	4853/3117/3725/2353/3108/920/3109/3127/3113/3122/3115/3123/3119	13
hsa00480	hsa00480	Glutathione metabolism	6/132	57/8163	0.000294461	0.00438011	0.00348704	51056/290/3417/2936/5226/9446	6		hsa05323	hsa05323	Rheumatoid arthritis	13/224	93/8163	1.31462e-06	2.11161e-05	1.81625e-05	533/942/3117/3725/2353/3108/3109/3127/3113/3122/3115/3123/3119	13
hsa04066	hsa04066	HIF-1 signaling pathway	8/132	109/8163	0.000365141	0.00511198	0.00406969	3939/2023/2597/3460/7076/6774/1536/1026	8		hsa04145	hsa04145	Phagosome	16/224	152/8163	3.78367e-06	5.72001e-05	4.91994e-05	64581/533/821/3107/3133/1520/3134/3117/3108/3109/3127/3113/3122/3115/3123/3119	16
hsa04217	hsa04217	Necroptosis	9/132	159/8163	0.00105851	0.0131082	0.0104355	6772/5610/2752/8743/3460/6774/6773/1536/824	9		hsa05321	hsa05321	Inflammatory bowel disease	10/224	65/8163	9.45269e-06	0.000134963	0.000116086	3117/3725/3108/3109/3127/3113/3122/3115/3123/3119	10
hsa04640	hsa04640	Hematopoietic cell lineage	7/132	99/8163	0.00106764	0.0131082	0.0104355	2209/1378/290/948/929/3684/1604	7		hsa04514	hsa04514	Cell adhesion molecules	15/224	157/8163	2.47822e-05	0.000335212	0.000288325	3107/3133/942/6693/3134/3117/3108/920/3109/3127/3113/3122/3115/3123/3119	15
hsa04630	hsa04630	JAK-STAT signaling pathway	9/132	162/8163	0.00120779	0.0131082	0.0104355	5292/9021/6772/896/3460/6774/6773/3588/1026	9		hsa04928	hsa04928	Parathyroid hormone synthesis, secretion and action	12/224	106/8163	3.06851e-05	0.000394303	0.000339151	2771/4666/409/468/4208/3727/5330/6256/2778/4929/1958/2353	12
hsa05161	hsa05161	Hepatitis B	9/132	162/8163	0.00120779	0.0131082	0.0104355	6772/3665/4615/7097/1432/9586/6774/6773/1026	9		hsa05145	hsa05145	Toxoplasmosis	12/224	112/8163	5.32745e-05	0.000651978	0.000560784	2771/3312/3587/3117/3108/3109/3127/3113/3122/3115/3123/3119	12
hsa05144	hsa05144	Malaria	5/132	50/8163	0.00121168	0.0131082	0.0104355	1378/948/3689/4615/7097	5		hsa05152	hsa05152	Tuberculosis	15/224	180/8163	0.000120588	0.00140869	0.00121165	64581/533/1520/3587/805/3117/3108/3109/3127/972/3113/3122/3115/3123/3119	15
hsa05133	hsa05133	Pertussis	6/132	76/8163	0.0013813	0.0141342	0.0112523	929/3689/3684/4615/801/1432	6		hsa05150	hsa05150	Staphylococcus aureus infection	10/224	96/8163	0.000283562	0.0031685	0.00272531	1675/3117/3108/3109/3127/3113/3122/3115/3123/3119	10
hsa04620	hsa04620	Toll-like receptor signaling pathway	7/132	104/8163	0.0014253	0.0141342	0.0112523	6772/3665/929/4615/7097/1432/51311	7		hsa05169	hsa05169	Epstein-Barr virus infection	14/224	202/8163	0.00129684	0.013887	0.0119446	3107/3133/960/3134/3117/3725/3108/3109/3127/3113/3122/3115/3123/3119	14
hsa05145	hsa05145	Toxoplasmosis	7/132	112/8163	0.00218516	0.0208027	0.0165612	6772/3460/4615/7097/1432/6774/3588	7		hsa03040	hsa03040	Spliceosome	11/224	147/8163	0.00232743	0.023926	0.0205794	6434/6625/10291/11325/3312/6432/5093/6431/3178/1655/6430	11
hsa05132	hsa05132	Salmonella infection	11/132	249/8163	0.00227597	0.0208339	0.016586	4671/60/929/8743/2597/4615/7097/1432/302/10092/7295	11		hsa04137	hsa04137	Mitophagy - animal	7/224	72/8163	0.00345719	0.034173	0.0293931	7316/7311/468/9958/6233/665/3725	7
hsa04670	hsa04670	Leukocyte transendothelial migration	7/132	114/8163	0.00241673	0.0210473	0.016756	60/3689/3684/1432/1536/1495/7430	7		hsa04912	hsa04912	GnRH signaling pathway	8/224	93/8163	0.00389791	0.0371023	0.0319127	6655/468/5330/2778/4215/805/3725/1958	8
hsa05417	hsa05417	Lipid and atherosclerosis	10/132	215/8163	0.00247616	0.0210473	0.016756	3665/948/929/8743/4615/7097/801/1432/6774/1536	10		hsa05322	hsa05322	Systemic lupus erythematosus	10/224	136/8163	0.00412638	0.0378743	0.0325767	942/3117/3108/3109/3127/3113/3122/3115/3123/3119	10
hsa05235	hsa05235	PD-L1 expression and PD-1 checkpoint pathway in cancer	6/132	89/8163	0.00309593	0.025408	0.0202275	6772/3460/4615/7097/1432/6774	6		hsa04915	hsa04915	Estrogen signaling pathway	10/224	138/8163	0.00457706	0.0405622	0.0348887	2771/6655/3312/3326/468/5330/2778/805/3725/2353	10
hsa05167	hsa05167	Kaposi sarcoma-associated herpesvirus infection	9/132	194/8163	0.00412148	0.0326971	0.0260304	1230/6772/3665/5610/801/1432/6774/6773/1026	9		hsa04216	hsa04216	Ferroptosis	5/224	41/8163	0.00498505	0.0427053	0.036732	2495/6303/5093/2879/5094	5
hsa05130	hsa05130	Pathogenic Escherichia coli infection	9/132	197/8163	0.00455731	0.0349884	0.0278545	4671/60/8743/2597/4615/1432/10092/4627/7430	9		hsa05207	hsa05207	Chemical carcinogenesis - receptor activation	13/224	212/8163	0.0055071	0.0456556	0.0392696	196/2771/3837/4853/6655/3326/409/468/6256/2778/9314/3725/2353	13
hsa05203	hsa05203	Viral carcinogenesis	9/132	204/8163	0.0057144	0.0425008	0.0338353	5315/3665/5610/896/6672/7532/9586/6774/1026	9
hsa04210	hsa04210	Apoptosis	7/132	136/8163	0.00640208	0.0449132	0.0357557	4001/597/1509/60/8743/1508/824	7
hsa04141	hsa04141	Protein processing in endoplasmic reticulum	8/132	171/8163	0.00641616	0.0449132	0.0357557	10970/51465/5610/6238/811/8454/10130/824	8
hsa01230	hsa01230	Biosynthesis of amino acids	5/132	75/8163	0.00716217	0.0487028	0.0387726	5315/3417/2023/2752/2597	5
GO
Upregulation											Downregulation
	ID	Description	GeneRatio	BgRatio	pvalue	p.adjust	qvalue	geneID	Count			ID	Description	GeneRatio	BgRatio	pvalue	p.adjust	qvalue	geneID	Count
GO:0043312	GO:0043312	neutrophil degranulation	44/204	485/18862	4.01354e-28	9.58935e-25	6.92906e-25	S100A8/PLAC8/RNASE2/S100A12/S100A9/SELL/CR1/FPR1/CTSA/CD63/SLC2A3/PKM/CKAP4/CTSD/SERPINA1/SERPINB1/ANPEP/IDH1/CD36/CD14/GCA/ITGB2/ITGAM/CD53/CTSB/TLR2/GRN/LAIR1/MAPK14/CD55/ANXA2/CAP1/ADAM10/GNS/CYBB/CRISPLD2/CREG1/PTPRJ/BST1/LILRB2/ARPC5/GM2A/RAB10/MNDA	44		GO:0006413	GO:0006413	translational initiation	76/363	193/18862	1.53789e-80	6.98818e-77	5.56393e-77	RPS28/EIF3K/RPS7/CSDE1/RPS20/RPL12/EIF3D/RPL35A/EIF3M/RPL19/RPS24/RPL26/UBA52/TPR/RPL30/RPL32/RPL14/RPLP2/RPS12/RPL11/RPS9/ATF4/EIF3A/RPL31/PPP1R15A/EIF3H/RPL8/DDX3X/RPL23A/RPL24/RPLP1/RPL34/EIF4A2/RPL21/RPS18/RPS8/RPL23/RPS27A/RPL22/EIF3F/EIF3CL/EIF2S3/RPS13/RPSA/EIF3E/EIF5/NPM1/RPL18A/RPS11/RPS5/RPL13/RPS3/RPL13A/RPL6/RPL10A/RPL7A/RPL18/RPL9/RPS14/RPS23/EIF1/RPS6/EIF3L/RPL15/RPL4/RPL10/RPL5/EIF3C/RPL7/RPL3/RPS3A/EIF4B/PABPC1/RPLP0/RPS2/RPS4X	76
GO:0002283	GO:0002283	neutrophil activation involved in immune response	44/204	488/18862	5.19748e-28	9.58935e-25	6.92906e-25	S100A8/PLAC8/RNASE2/S100A12/S100A9/SELL/CR1/FPR1/CTSA/CD63/SLC2A3/PKM/CKAP4/CTSD/SERPINA1/SERPINB1/ANPEP/IDH1/CD36/CD14/GCA/ITGB2/ITGAM/CD53/CTSB/TLR2/GRN/LAIR1/MAPK14/CD55/ANXA2/CAP1/ADAM10/GNS/CYBB/CRISPLD2/CREG1/PTPRJ/BST1/LILRB2/ARPC5/GM2A/RAB10/MNDA	44		GO:0006614	GO:0006614	SRP-dependent cotranslational protein targeting to membrane	55/363	105/18862	7.82634e-67	1.77815e-63	1.41574e-63	SSR3/RPS28/RPS7/RPS20/RPL12/RPL35A/RPL19/RPS24/RPL26/UBA52/RPL30/RPL32/RPL14/RPLP2/RPS12/RPL11/RPS9/RPL31/RPL8/RPL23A/RPL24/RPLP1/RPL34/RPL21/RPS18/RPS8/RPL23/RPS27A/RPL22/RPS13/RPSA/RPL18A/RPS11/RPS5/RPL13/RPS3/RPL13A/RPL6/RPL10A/RPL7A/RPL18/RPL9/RPS14/RPS23/RPS6/RPL15/RPL4/RPL10/RPL5/RPL7/RPL3/RPS3A/RPLP0/RPS2/RPS4X	55
GO:0002446	GO:0002446	neutrophil mediated immunity	44/204	499/18862	1.32044e-27	1.3243e-24	9.56909e-25	S100A8/PLAC8/RNASE2/S100A12/S100A9/SELL/CR1/FPR1/CTSA/CD63/SLC2A3/PKM/CKAP4/CTSD/SERPINA1/SERPINB1/ANPEP/IDH1/CD36/CD14/GCA/ITGB2/ITGAM/CD53/CTSB/TLR2/GRN/LAIR1/MAPK14/CD55/ANXA2/CAP1/ADAM10/GNS/CYBB/CRISPLD2/CREG1/PTPRJ/BST1/LILRB2/ARPC5/GM2A/RAB10/MNDA	44		GO:0006613	GO:0006613	cotranslational protein targeting to membrane	55/363	110/18862	2.53856e-65	3.84508e-62	3.06142e-62	SSR3/RPS28/RPS7/RPS20/RPL12/RPL35A/RPL19/RPS24/RPL26/UBA52/RPL30/RPL32/RPL14/RPLP2/RPS12/RPL11/RPS9/RPL31/RPL8/RPL23A/RPL24/RPLP1/RPL34/RPL21/RPS18/RPS8/RPL23/RPS27A/RPL22/RPS13/RPSA/RPL18A/RPS11/RPS5/RPL13/RPS3/RPL13A/RPL6/RPL10A/RPL7A/RPL18/RPL9/RPS14/RPS23/RPS6/RPL15/RPL4/RPL10/RPL5/RPL7/RPL3/RPS3A/RPLP0/RPS2/RPS4X	55
GO:0042119	GO:0042119	neutrophil activation	44/204	500/18862	1.43555e-27	1.3243e-24	9.56909e-25	S100A8/PLAC8/RNASE2/S100A12/S100A9/SELL/CR1/FPR1/CTSA/CD63/SLC2A3/PKM/CKAP4/CTSD/SERPINA1/SERPINB1/ANPEP/IDH1/CD36/CD14/GCA/ITGB2/ITGAM/CD53/CTSB/TLR2/GRN/LAIR1/MAPK14/CD55/ANXA2/CAP1/ADAM10/GNS/CYBB/CRISPLD2/CREG1/PTPRJ/BST1/LILRB2/ARPC5/GM2A/RAB10/MNDA	44		GO:0000184	GO:0000184	nuclear-transcribed mRNA catabolic process, nonsense-mediated decay	56/363	120/18862	2.71094e-64	2.4637e-61	1.96158e-61	RPS28/RPS7/RPS20/RPL12/RPL35A/RPL19/RPS24/RPL26/UBA52/RPL30/RPL32/RPL14/RPLP2/RPS12/RPL11/RPS9/RPL31/RPL8/RPL23A/RPL24/RPLP1/RPL34/RPL21/RPS18/RPS8/RPL23/RPS27A/RPL22/RPS13/RPSA/EIF3E/RPL18A/RPS11/RPS5/RPL13/RPS3/RPL13A/RPL6/RPL10A/RPL7A/RPL18/RPL9/RPS14/RPS23/RPS6/RPL15/RPL4/RPL10/RPL5/RPL7/RPL3/RPS3A/PABPC1/RPLP0/RPS2/RPS4X	56
GO:0009615	GO:0009615	response to virus	33/204	359/18862	2.53855e-21	1.87345e-18	1.35371e-18	IFI27/CLU/IFITM3/IFI6/MX1/IFI44L/RNASE2/OAS3/OAS2/ISG15/IFIT3/IFI44/MX2/PARP9/IFITM2/GBP1/ADAR/TRIM22/PLSCR1/IFI16/STAT1/OAS1/IRF7/DTX3L/EIF2AK2/ENO1/IFNGR2/MYD88/MAPK14/APOBEC3A/STAT2/IL10RB/TLR8	33		GO:0045047	GO:0045047	protein targeting to ER	56/363	120/18862	2.71094e-64	2.4637e-61	1.96158e-61	SSR3/HERPUD1/RPS28/RPS7/RPS20/RPL12/RPL35A/RPL19/RPS24/RPL26/UBA52/RPL30/RPL32/RPL14/RPLP2/RPS12/RPL11/RPS9/RPL31/RPL8/RPL23A/RPL24/RPLP1/RPL34/RPL21/RPS18/RPS8/RPL23/RPS27A/RPL22/RPS13/RPSA/RPL18A/RPS11/RPS5/RPL13/RPS3/RPL13A/RPL6/RPL10A/RPL7A/RPL18/RPL9/RPS14/RPS23/RPS6/RPL15/RPL4/RPL10/RPL5/RPL7/RPL3/RPS3A/RPLP0/RPS2/RPS4X	56
GO:0060337	GO:0060337	type I interferon signaling pathway	19/204	95/18862	4.16051e-19	2.47053e-16	1.78515e-16	IFI27/IFITM3/IFI6/MX1/OAS3/OAS2/ISG15/IFIT3/MX2/XAF1/IFITM2/ADAR/STAT1/OAS1/IRF7/SP100/MYD88/GBP2/STAT2	19		GO:0072599	GO:0072599	establishment of protein localization to endoplasmic reticulum	56/363	124/18862	2.92669e-63	2.21648e-60	1.76474e-60	SSR3/HERPUD1/RPS28/RPS7/RPS20/RPL12/RPL35A/RPL19/RPS24/RPL26/UBA52/RPL30/RPL32/RPL14/RPLP2/RPS12/RPL11/RPS9/RPL31/RPL8/RPL23A/RPL24/RPLP1/RPL34/RPL21/RPS18/RPS8/RPL23/RPS27A/RPL22/RPS13/RPSA/RPL18A/RPS11/RPS5/RPL13/RPS3/RPL13A/RPL6/RPL10A/RPL7A/RPL18/RPL9/RPS14/RPS23/RPS6/RPL15/RPL4/RPL10/RPL5/RPL7/RPL3/RPS3A/RPLP0/RPS2/RPS4X	56
GO:0071357	GO:0071357	cellular response to type I interferon	19/204	96/18862	5.13865e-19	2.47053e-16	1.78515e-16	IFI27/IFITM3/IFI6/MX1/OAS3/OAS2/ISG15/IFIT3/MX2/XAF1/IFITM2/ADAR/STAT1/OAS1/IRF7/SP100/MYD88/GBP2/STAT2	19		GO:0019080	GO:0019080	viral gene expression	64/363	198/18862	4.45648e-61	2.89289e-58	2.3033e-58	RPS28/RPS7/CSDE1/RPS20/RPL12/EIF3D/RPL35A/RPL19/RPS24/RPL26/UBA52/TPR/RPL30/RPL32/RPL14/ZFP36/RPLP2/RPS12/RPL11/RPS9/EIF3A/RPL31/RPL8/RPL23A/RPL24/RPLP1/RPL34/RPL21/RPS18/RPS8/HEXIM1/RPL23/RPS27A/RPL22/EIF3F/RPS13/RPSA/RPL18A/RPS11/RPS5/RPL13/RPS3/RPL13A/RPL6/RPL10A/RPL7A/RPL18/RPL9/RPS14/RPS23/RPS6/EIF3L/JUN/RPL15/RPL4/PCBP2/RPL10/RPL5/RPL7/RPL3/RPS3A/RPLP0/RPS2/RPS4X	64
GO:0051607	GO:0051607	defense response to virus	27/204	260/18862	6.02567e-19	2.47053e-16	1.78515e-16	IFI27/IFITM3/IFI6/MX1/IFI44L/RNASE2/OAS3/OAS2/ISG15/IFIT3/MX2/PARP9/IFITM2/GBP1/ADAR/TRIM22/PLSCR1/IFI16/STAT1/OAS1/IRF7/DTX3L/EIF2AK2/APOBEC3A/STAT2/IL10RB/TLR8	27		GO:0000956	GO:0000956	nuclear-transcribed mRNA catabolic process	65/363	208/18862	5.98816e-61	3.40127e-58	2.70807e-58	RPS28/RPS7/CSDE1/RPS20/RPL12/AGO1/RPL35A/RPL19/RPS24/ATM/TNRC6B/RPL26/UBA52/RPL30/RPL32/RPL14/ZFP36/RPLP2/RPS12/RPL11/RPS9/RPL31/RPL8/RPL23A/RPL24/RPLP1/RPL34/DDX5/RPL21/RPS18/RPS8/RPL23/RPS27A/RPL22/RPS13/RPSA/EIF3E/RPL18A/RPS11/RPS5/RPL13/RPS3/BTG2/RPL13A/RPL6/RPL10A/RPL7A/RPL18/RPL9/RPS14/RPS23/RPS6/ZFP36L1/RPL15/RPL4/RPL10/RPL5/RPL7/RPL3/RPS3A/PABPC1/RPLP0/ZFP36L2/RPS2/RPS4X	65
GO:0140546	GO:0140546	defense response to symbiont	27/204	260/18862	6.02567e-19	2.47053e-16	1.78515e-16	IFI27/IFITM3/IFI6/MX1/IFI44L/RNASE2/OAS3/OAS2/ISG15/IFIT3/MX2/PARP9/IFITM2/GBP1/ADAR/TRIM22/PLSCR1/IFI16/STAT1/OAS1/IRF7/DTX3L/EIF2AK2/APOBEC3A/STAT2/IL10RB/TLR8	27		GO:0070972	GO:0070972	protein localization to endoplasmic reticulum	58/363	152/18862	3.0895e-60	1.55985e-57	1.24194e-57	SSR3/HERPUD1/RPS28/RPS7/RPS20/RPL12/LRRK2/RPL35A/RPL19/RPS24/RPL26/UBA52/RPL30/RPL32/RPL14/RPLP2/RPS12/RPL11/RPS9/RPL31/PPP1R15A/RPL8/RPL23A/RPL24/RPLP1/RPL34/RPL21/RPS18/RPS8/RPL23/RPS27A/RPL22/RPS13/RPSA/RPL18A/RPS11/RPS5/RPL13/RPS3/RPL13A/RPL6/RPL10A/RPL7A/RPL18/RPL9/RPS14/RPS23/RPS6/RPL15/RPL4/RPL10/RPL5/RPL7/RPL3/RPS3A/RPLP0/RPS2/RPS4X	58
GO:0034340	GO:0034340	response to type I interferon	19/204	101/18862	1.42332e-18	5.25204e-16	3.79502e-16	IFI27/IFITM3/IFI6/MX1/OAS3/OAS2/ISG15/IFIT3/MX2/XAF1/IFITM2/ADAR/STAT1/OAS1/IRF7/SP100/MYD88/GBP2/STAT2	19		GO:0006402	GO:0006402	mRNA catabolic process	76/363	375/18862	6.53365e-56	2.96889e-53	2.36381e-53	RPS28/SET/RPS7/CSDE1/RPS20/RPL12/AGO1/HSPA8/UBC/RPL35A/RPL19/RPS24/ATM/TNRC6B/RPL26/UBA52/YBX1/RPL30/RPL32/RPL14/ZFP36/CELF1/RPLP2/RPS12/RPL11/RPS9/RPL31/RPL8/RPL23A/RPL24/RPLP1/RPL34/DDX5/APEX1/RPL21/RPS18/RPS8/RPL23/RPS27A/RPL22/RPS13/YBX3/RPSA/EIF3E/NPM1/RPL18A/HNRNPA0/RPS11/RPS5/RPL13/CIRBP/RPS3/BTG2/RPL13A/RPL6/RPL10A/RPL7A/RPL18/RPL9/RPS14/RPS23/RPS6/ZFP36L1/RPL15/RPL4/PABPC4/RPL10/RPL5/RPL7/RPL3/RPS3A/PABPC1/RPLP0/ZFP36L2/RPS2/RPS4X	76
GO:0048525	GO:0048525	negative regulation of viral process	16/204	89/18862	1.70908e-15	5.73319e-13	4.14268e-13	IFITM3/MX1/OAS3/OAS2/ISG15/IFITM2/LY6E/PLSCR1/IFI16/STAT1/OAS1/EIF2AK2/TRIM25/TRIM14/APOBEC3A/TNIP1	16		GO:0019083	GO:0019083	viral transcription	58/363	180/18862	3.31523e-55	1.36949e-52	1.09038e-52	RPS28/RPS7/RPS20/RPL12/RPL35A/RPL19/RPS24/RPL26/UBA52/TPR/RPL30/RPL32/RPL14/ZFP36/RPLP2/RPS12/RPL11/RPS9/RPL31/RPL8/RPL23A/RPL24/RPLP1/RPL34/RPL21/RPS18/RPS8/HEXIM1/RPL23/RPS27A/RPL22/RPS13/RPSA/RPL18A/RPS11/RPS5/RPL13/RPS3/RPL13A/RPL6/RPL10A/RPL7A/RPL18/RPL9/RPS14/RPS23/RPS6/JUN/RPL15/RPL4/RPL10/RPL5/RPL7/RPL3/RPS3A/RPLP0/RPS2/RPS4X	58
GO:0060333	GO:0060333	interferon-gamma-mediated signaling pathway	16/204	91/18862	2.47486e-15	7.61019e-13	5.49896e-13	OAS3/OAS2/FCGR1A/SOCS3/FCGR1B/PARP9/GBP1/TRIM22/STAT1/OAS1/IRF7/TRIM25/IFNGR2/SP100/GBP2/PARP14	16		GO:0006401	GO:0006401	RNA catabolic process	78/363	414/18862	7.06972e-55	2.67707e-52	2.13146e-52	RPS28/SET/RPS7/CSDE1/RPS20/RPL12/RNASET2/AGO1/HSPA8/UBC/RPL35A/RPL19/RPS24/ATM/TNRC6B/RPL26/UBA52/YBX1/RPL30/RPL32/RPL14/ZFP36/CELF1/RPLP2/TNFRSF1B/RPS12/RPL11/RPS9/RPL31/RPL8/RPL23A/RPL24/RPLP1/RPL34/DDX5/APEX1/RPL21/RPS18/RPS8/RPL23/RPS27A/RPL22/RPS13/YBX3/RPSA/EIF3E/NPM1/RPL18A/HNRNPA0/RPS11/RPS5/RPL13/CIRBP/RPS3/BTG2/RPL13A/RPL6/RPL10A/RPL7A/RPL18/RPL9/RPS14/RPS23/RPS6/ZFP36L1/RPL15/RPL4/PABPC4/RPL10/RPL5/RPL7/RPL3/RPS3A/PABPC1/RPLP0/ZFP36L2/RPS2/RPS4X	78
GO:1903900	GO:1903900	regulation of viral life cycle	18/204	148/18862	3.46892e-14	9.84641e-12	7.11481e-12	IFITM3/MX1/OAS3/OAS2/ISG15/LGALS1/IFITM2/LY6E/ADAR/TRIM22/PLSCR1/IFI16/OAS1/EIF2AK2/TRIM25/TRIM14/APOBEC3A/TNIP1	18		GO:0006612	GO:0006612	protein targeting to membrane	57/363	211/18862	2.48299e-49	8.679e-47	6.91015e-47	SSR3/RPS28/RPS7/RPS20/RPL12/RPL35A/RPL19/RPS24/NACA/RPL26/UBA52/RPL30/RPL32/RPL14/RPLP2/RPS12/RPL11/RPS9/RPL31/RPL8/RPL23A/RPL24/RPLP1/RPL34/ZDHHC7/RPL21/RPS18/RPS8/RPL23/RPS27A/RPL22/RPS13/RPSA/RPL18A/RPS11/RPS5/RPL13/RPS3/RPL13A/RPL6/RPL10A/RPL7A/RPL18/RPL9/RPS14/RPS23/RPS6/RPL15/RPL4/RPL10/RPL5/RPL7/RPL3/RPS3A/RPLP0/RPS2/RPS4X	57
GO:0034341	GO:0034341	response to interferon-gamma	20/204	197/18862	4.13928e-14	1.09099e-11	7.8833e-12	IFITM3/OAS3/OAS2/FCGR1A/SOCS3/FCGR1B/PARP9/IFITM2/GBP1/TRIM22/STAT1/OAS1/IRF7/TRIM25/GAPDH/IFNGR2/SP100/TLR2/GBP2/PARP14	20		GO:0002181	GO:0002181	cytoplasmic translation	39/363	102/18862	1.25397e-40	4.07002e-38	3.24052e-38	RPS28/EIF3K/EIF3D/RPL35A/EIF3M/RPL19/RPL26/RPL30/RPL32/RPLP2/RPL11/EIF3A/RPL31/EIF3H/RPL8/RPL24/RPLP1/EIF4A2/RPL22/EIF3F/EIF3CL/EIF2S3/YBX3/RPSA/EIF3E/EIF5/RPL18A/RPL13A/RPL6/RPL10A/RPL18/RPL9/RPS23/EIF3L/RPL15/EIF3C/EIF4B/RPLP0/EEF2	39
GO:0050792	GO:0050792	regulation of viral process	19/204	186/18862	1.64633e-13	4.04998e-11	2.92643e-11	IFITM3/MX1/OAS3/OAS2/ISG15/LGALS1/IFITM2/LY6E/ADAR/TRIM22/PLSCR1/IFI16/STAT1/OAS1/EIF2AK2/TRIM25/TRIM14/APOBEC3A/TNIP1	19		GO:0006605	GO:0006605	protein targeting	66/363	441/18862	1.17803e-39	3.56866e-37	2.84134e-37	SSR3/HERPUD1/FBXW7/RPS28/RPS7/RPS20/RPL12/LRRK2/HSPA8/UBC/RPL35A/RPL19/RPS24/NACA/RPL26/UBA52/RPL30/RPL32/RPL14/RPLP2/RPS12/RPL11/RPS9/RPL31/RPL8/RPL23A/RPL24/RPLP1/RPL34/ZDHHC7/RPL21/TOMM20/RPS18/RPS8/RPL23/RPS27A/RPL22/RPS13/RPSA/BNIP3L/RPL18A/RPS11/RPS5/RPL13/RPS3/RPL13A/RPL6/RPL10A/RPL7A/SORL1/RPL18/RPL9/RPS14/RPS23/RPS6/RPL15/RPL4/RPL10/RPL5/RPL7/RPL3/RPS3A/SLC25A6/RPLP0/RPS2/RPS4X	66
GO:0045071	GO:0045071	negative regulation of viral genome replication	12/204	54/18862	4.2641e-13	9.83407e-11	7.10589e-11	IFITM3/MX1/OAS3/OAS2/ISG15/IFITM2/PLSCR1/IFI16/OAS1/EIF2AK2/APOBEC3A/TNIP1	12		GO:0090150	GO:0090150	establishment of protein localization to membrane	58/363	354/18862	4.78427e-37	1.35873e-34	1.08181e-34	SSR3/RPS28/RPS7/RPS20/RPL12/RPL35A/RPL19/RPS24/NACA/RPL26/UBA52/RPL30/RPL32/RPL14/RPLP2/RPS12/RPL11/RPS9/OXA1L/RPL31/RPL8/RPL23A/RPL24/RPLP1/RPL34/ZDHHC7/RPL21/RPS18/RPS8/RPL23/RPS27A/RPL22/RPS13/RPSA/RPL18A/RPS11/RPS5/RPL13/RPS3/RPL13A/RPL6/RPL10A/RPL7A/RPL18/RPL9/RPS14/RPS23/RPS6/RPL15/RPL4/RPL10/RPL5/RPL7/RPL3/RPS3A/RPLP0/RPS2/RPS4X	58
GO:0043903	GO:0043903	regulation of biological process involved in symbiotic interaction	19/204	197/18862	4.67213e-13	1.01413e-10	7.32786e-11	IFITM3/MX1/OAS3/OAS2/ISG15/LGALS1/IFITM2/LY6E/ADAR/TRIM22/PLSCR1/IFI16/STAT1/OAS1/EIF2AK2/TRIM25/TRIM14/APOBEC3A/TNIP1	19		GO:0022613	GO:0022613	ribonucleoprotein complex biogenesis	51/363	473/18862	8.04583e-24	2.1506e-21	1.71229e-21	RPS28/EIF3K/RPS7/SF3A1/EIF3D/AGO1/RPL35A/EIF3M/HSP90AB1/RPS24/ATM/RPL26/RPL14/CELF1/RPL11/RPS9/SRSF6/EIF3A/LUC7L3/EIF3H/FBL/DDX3X/RPL23A/RPL24/DDX17/RPS8/EIF3F/EIF3CL/EIF2S3/RPSA/SRSF5/EIF3E/EIF5/NPM1/RPS5/RSL1D1/RPL13A/RPL6/RPL10A/RPL7A/RPS14/RPS6/EIF3L/RPL10/RPL5/EIF3C/RPL7/RPL3/EIF4B/RPLP0/RPS2	51
GO:0019058	GO:0019058	viral life cycle	24/204	348/18862	5.76096e-13	1.181e-10	8.53363e-11	IFI27/IFITM3/MX1/SIGLEC1/OAS3/OAS2/ISG15/CR1/LGALS1/IFITM2/LY6E/ADAR/TRIM22/PLSCR1/IFI16/OAS1/EIF2AK2/ANPEP/TRIM25/TRIM14/CD55/APOBEC3A/TNIP1/SCARB2	24		GO:0022618	GO:0022618	ribonucleoprotein complex assembly	34/363	224/18862	7.26426e-21	1.83382e-18	1.46007e-18	RPS28/EIF3K/SF3A1/EIF3D/AGO1/EIF3M/HSP90AB1/ATM/CELF1/RPL11/SRSF6/EIF3A/LUC7L3/EIF3H/RPL23A/RPL24/EIF3F/EIF3CL/EIF2S3/RPSA/SRSF5/EIF3E/EIF5/RPS5/RPL13A/RPL6/RPS14/EIF3L/RPL10/RPL5/EIF3C/RPL3/EIF4B/RPLP0	34
GO:0071346	GO:0071346	cellular response to interferon-gamma	18/204	177/18862	7.93697e-13	1.54144e-10	1.11381e-10	OAS3/OAS2/FCGR1A/SOCS3/FCGR1B/PARP9/GBP1/TRIM22/STAT1/OAS1/IRF7/TRIM25/GAPDH/IFNGR2/SP100/TLR2/GBP2/PARP14	18		GO:0071826	GO:0071826	ribonucleoprotein complex subunit organization	34/363	231/18862	1.99413e-20	4.76912e-18	3.79714e-18	RPS28/EIF3K/SF3A1/EIF3D/AGO1/EIF3M/HSP90AB1/ATM/CELF1/RPL11/SRSF6/EIF3A/LUC7L3/EIF3H/RPL23A/RPL24/EIF3F/EIF3CL/EIF2S3/RPSA/SRSF5/EIF3E/EIF5/RPS5/RPL13A/RPL6/RPS14/EIF3L/RPL10/RPL5/EIF3C/RPL3/EIF4B/RPLP0	34
GO:0045069	GO:0045069	regulation of viral genome replication	13/204	83/18862	5.13826e-12	9.48009e-10	6.85011e-10	IFITM3/MX1/OAS3/OAS2/ISG15/IFITM2/ADAR/PLSCR1/IFI16/OAS1/EIF2AK2/APOBEC3A/TNIP1	13		GO:0006417	GO:0006417	regulation of translation	44/363	425/18862	6.11615e-20	1.38959e-17	1.10638e-17	MKNK2/EIF3K/ILF3/CSDE1/EIF3D/AGO1/TNRC6B/RPL26/TPR/YBX1/RPL30/RBM3/PLXNB2/ZFP36/CELF1/RPS9/ATF4/PPP1R15A/EIF3H/DDX3X/EIF4A2/NCL/RPL22/EIF2S3/YBX3/EIF3E/EIF5/NPM1/CIRBP/RPS3/BTG2/RPL13A/RPS14/EIF1/ZFP36L1/RGS2/RPL10/RPL5/EIF3C/EIF4B/PABPC1/EEF2/ZFP36L2/RPS4X	44
GO:0006898	GO:0006898	receptor-mediated endocytosis	22/204	328/18862	9.77758e-12	1.71806e-09	1.24143e-09	CLU/IGLC3/MX1/SIGLEC1/FCGR1A/MX2/FCGR1B/CD63/CD163/CD36/CD14/STAB1/ITGB2/CALR/FLOT1/ITGAM/ANXA2/CAP1/LILRB4/CLTC/SCARB2/EZR	22		GO:0034248	GO:0034248	regulation of cellular amide metabolic process	45/363	494/18862	3.47249e-18	7.51381e-16	5.98243e-16	MKNK2/EIF3K/ILF3/CSDE1/EIF3D/AGO1/TNRC6B/RPL26/TPR/YBX1/RPL30/RBM3/PLXNB2/ZFP36/CELF1/RPS9/ATF4/PPP1R15A/EIF3H/DDX3X/EIF4A2/NCL/RPL22/EIF2S3/YBX3/EIF3E/EIF5/NPM1/CIRBP/RPS3/BTG2/RPL13A/SORL1/RPS14/EIF1/ZFP36L1/RGS2/RPL10/RPL5/EIF3C/EIF4B/PABPC1/EEF2/ZFP36L2/RPS4X	45
GO:0019079	GO:0019079	viral genome replication	14/204	129/18862	1.2545e-10	2.10414e-08	1.52041e-08	IFI27/IFITM3/MX1/OAS3/OAS2/ISG15/IFITM2/ADAR/PLSCR1/IFI16/OAS1/EIF2AK2/APOBEC3A/TNIP1	14		GO:0002183	GO:0002183	cytoplasmic translational initiation	15/363	34/18862	1.83814e-17	3.7966e-15	3.02282e-15	EIF3K/EIF3D/EIF3M/EIF3A/EIF3H/EIF4A2/EIF3F/EIF3CL/EIF2S3/EIF3E/EIF5/RPL13A/EIF3L/EIF3C/EIF4B	15
GO:0051092	GO:0051092	positive regulation of NF-kappaB transcription factor activity	15/204	159/18862	2.00158e-10	3.21123e-08	2.32037e-08	CLU/S100A8/S100A12/S100A9/TRIM22/EIF2AK2/CD36/ITGB2/FLOT1/TRIM25/TRIM14/MYD88/TLR2/STAT3/FLOT2	15		GO:0001732	GO:0001732	formation of cytoplasmic translation initiation complex	11/363	16/18862	4.62516e-16	9.1377e-14	7.27536e-14	EIF3K/EIF3D/EIF3M/EIF3A/EIF3H/EIF3F/EIF3CL/EIF3E/EIF5/EIF3L/EIF3C	11
GO:0035456	GO:0035456	response to interferon-beta	8/204	31/18862	1.03987e-09	1.5988e-07	1.15526e-07	IFITM3/XAF1/IFITM2/PLSCR1/IFI16/STAT1/MNDA/CAPN2	8		GO:0042273	GO:0042273	ribosomal large subunit biogenesis	16/363	72/18862	3.94206e-13	7.46363e-11	5.94248e-11	RPL35A/RPL26/RPL14/RPL11/RPL23A/RPL24/NPM1/RSL1D1/RPL6/RPL10A/RPL7A/RPL10/RPL5/RPL7/RPL3/RPLP0	16
GO:0002224	GO:0002224	toll-like receptor signaling pathway	14/204	157/18862	1.72259e-09	2.54254e-07	1.83719e-07	S100A8/S100A9/IRF7/CD36/CD14/ITGB2/FLOT1/ITGAM/CTSB/MYD88/TLR2/PIK3AP1/TLR8/TNIP1	14		GO:0042254	GO:0042254	ribosome biogenesis	29/363	307/18862	1.7647e-12	3.20752e-10	2.5538e-10	RPS28/RPS7/RPL35A/RPS24/RPL26/RPL14/RPL11/RPS9/FBL/DDX3X/RPL23A/RPL24/DDX17/RPS8/RPSA/NPM1/RPS5/RSL1D1/RPL6/RPL10A/RPL7A/RPS14/RPS6/RPL10/RPL5/RPL7/RPL3/RPLP0/RPS2	29
GO:0001819	GO:0001819	positive regulation of cytokine production	22/204	437/18862	2.32625e-09	3.30149e-07	2.38558e-07	CLU/CYP1B1/CCR2/IFI16/STAT1/IRF7/EIF2AK2/CD36/RUNX1/LILRA5/CD14/HMGB2/FLOT1/GAPDH/MYD88/TLR2/MAPK14/STAT3/PTPRJ/LILRB2/TLR8/MNDA	22		GO:0008380	GO:0008380	RNA splicing	36/363	481/18862	3.56545e-12	6.2313e-10	4.96131e-10	PRPF4B/RBM6/TRA2B/SNRNP70/CLK1/SF3A1/HNRNPH1/AKAP17A/DDX42/RBM39/HSPA8/IVNS1ABP/PNN/SRSF7/NONO/SRRM1/PCF11/YBX1/RBM3/CELF1/SRSF11/PCBP1/SRSF6/HNRNPA1/LUC7L3/DDX17/DDX5/SRRM2/NCL/RPS13/AHNAK/SRSF5/HNRNPA0/CIRBP/PCBP2/PABPC1	36
GO:0046718	GO:0046718	viral entry into host cell	13/204	140/18862	4.06728e-09	5.55862e-07	4.01654e-07	IFITM3/SIGLEC1/CR1/LGALS1/IFITM2/LY6E/TRIM22/PLSCR1/ANPEP/TRIM25/TRIM14/CD55/SCARB2	13		GO:1903311	GO:1903311	regulation of mRNA metabolic process	29/363	334/18862	1.42313e-11	2.39507e-09	1.90693e-09	SET/TRA2B/SNRNP70/RBM39/HSPA8/UBC/SRSF7/TNRC6B/UBA52/YBX1/RBM3/ZFP36/CELF1/SRSF6/HNRNPA1/DDX17/DDX5/APEX1/NCL/RPS27A/YBX3/NPM1/HNRNPA0/CIRBP/BTG2/ZFP36L1/PABPC4/PABPC1/ZFP36L2	29
GO:0044409	GO:0044409	entry into host	13/204	153/18862	1.19975e-08	1.5811e-06	1.14247e-06	IFITM3/SIGLEC1/CR1/LGALS1/IFITM2/LY6E/TRIM22/PLSCR1/ANPEP/TRIM25/TRIM14/CD55/SCARB2	13		GO:0042255	GO:0042255	ribosome assembly	14/363	64/18862	1.49274e-11	2.42251e-09	1.92878e-09	RPS28/RPL11/DDX3X/RPL23A/RPL24/RPSA/NPM1/RPS5/RPL6/RPS14/RPL10/RPL5/RPL3/RPLP0	14
GO:0002576	GO:0002576	platelet degranulation	12/204	128/18862	1.46693e-08	1.86654e-06	1.34872e-06	CLU/F5/CD63/SERPINA1/F13A1/CD36/APLP2/TIMP1/CALM1/SRGN/FERMT3/PLEK	12		GO:0000377	GO:0000377	RNA splicing, via transesterification reactions with bulged adenosine as nucleophile	31/363	383/18862	1.68176e-11	2.5473e-09	2.02814e-09	PRPF4B/RBM6/TRA2B/SNRNP70/SF3A1/HNRNPH1/DDX42/RBM39/HSPA8/PNN/SRSF7/NONO/SRRM1/PCF11/YBX1/RBM3/CELF1/SRSF11/PCBP1/SRSF6/HNRNPA1/LUC7L3/DDX17/DDX5/SRRM2/NCL/SRSF5/HNRNPA0/CIRBP/PCBP2/PABPC1	31
GO:0051701	GO:0051701	biological process involved in interaction with host	15/204	219/18862	1.67313e-08	2.05795e-06	1.48703e-06	IFITM3/SIGLEC1/CR1/LGALS1/IFITM2/LY6E/TRIM22/PLSCR1/EIF2AK2/ANPEP/TRIM25/TRIM14/CD55/TNIP1/SCARB2	15		GO:0000398	GO:0000398	mRNA splicing, via spliceosome	31/363	383/18862	1.68176e-11	2.5473e-09	2.02814e-09	PRPF4B/RBM6/TRA2B/SNRNP70/SF3A1/HNRNPH1/DDX42/RBM39/HSPA8/PNN/SRSF7/NONO/SRRM1/PCF11/YBX1/RBM3/CELF1/SRSF11/PCBP1/SRSF6/HNRNPA1/LUC7L3/DDX17/DDX5/SRRM2/NCL/SRSF5/HNRNPA0/CIRBP/PCBP2/PABPC1	31
GO:0007229	GO:0007229	integrin-mediated signaling pathway	11/204	106/18862	2.05096e-08	2.44131e-06	1.76404e-06	ISG15/CD63/ITGB2/ITGAM/TIMP1/ADAM10/FERMT3/CTNNA1/BST1/MYH9/PLEK	11		GO:0000375	GO:0000375	RNA splicing, via transesterification reactions	31/363	386/18862	2.05327e-11	3.0097e-09	2.3963e-09	PRPF4B/RBM6/TRA2B/SNRNP70/SF3A1/HNRNPH1/DDX42/RBM39/HSPA8/PNN/SRSF7/NONO/SRRM1/PCF11/YBX1/RBM3/CELF1/SRSF11/PCBP1/SRSF6/HNRNPA1/LUC7L3/DDX17/DDX5/SRRM2/NCL/SRSF5/HNRNPA0/CIRBP/PCBP2/PABPC1	31
GO:0052126	GO:0052126	movement in host environment	13/204	175/18862	5.97957e-08	6.89519e-06	4.98232e-06	IFITM3/SIGLEC1/CR1/LGALS1/IFITM2/LY6E/TRIM22/PLSCR1/ANPEP/TRIM25/TRIM14/CD55/SCARB2	13		GO:0043484	GO:0043484	regulation of RNA splicing	19/363	145/18862	4.84999e-11	6.88698e-09	5.48336e-09	TRA2B/SNRNP70/CLK1/HNRNPH1/AKAP17A/RBM39/HSPA8/SRSF7/RBM3/CELF1/SRSF6/HNRNPA1/DDX17/DDX5/NCL/RPS13/AHNAK/SRSF5/CIRBP	19
GO:0002221	GO:0002221	pattern recognition receptor signaling pathway	14/204	208/18862	6.33895e-08	7.0881e-06	5.12171e-06	S100A8/S100A9/IRF7/CD36/CD14/ITGB2/FLOT1/ITGAM/CTSB/MYD88/TLR2/PIK3AP1/TLR8/TNIP1	14		GO:0045727	GO:0045727	positive regulation of translation	18/363	133/18862	9.14871e-11	1.25975e-08	1.003e-08	EIF3D/RPL26/RPL30/RBM3/PLXNB2/RPS9/PPP1R15A/DDX3X/EIF2S3/YBX3/EIF3E/NPM1/CIRBP/RPL5/EIF3C/PABPC1/EEF2/RPS4X	18
GO:0035455	GO:0035455	response to interferon-alpha	6/204	21/18862	7.04772e-08	7.64885e-06	5.52689e-06	IFITM3/IFIT3/MX2/IFITM2/ADAR/EIF2AK2	6		GO:0006446	GO:0006446	regulation of translational initiation	14/363	80/18862	3.56119e-10	4.75943e-08	3.78942e-08	EIF3K/CSDE1/TPR/ATF4/PPP1R15A/EIF3H/DDX3X/EIF4A2/EIF3E/EIF5/NPM1/RPL13A/EIF1/EIF4B	14
GO:0007249	GO:0007249	I-kappaB kinase/NF-kappaB signaling	16/204	282/18862	7.73741e-08	8.15744e-06	5.89439e-06	S100A12/LGALS1/TRIM22/STAT1/CD36/CD14/SHISA5/TNFSF10/TRIM25/S100A4/TRIM14/MYD88/TLR2/LILRB4/TLR8/TNIP1	16		GO:0097193	GO:0097193	intrinsic apoptotic signaling pathway	24/363	283/18862	1.38601e-09	1.79944e-07	1.4327e-07	HERPUD1/FBXW7/RPS7/CRIP1/LRRK2/DNAJC10/IVNS1ABP/NONO/ERP29/ATM/RPL26/PPM1F/TNFRSF1B/RPL11/ATF4/BCLAF1/PPP1R15A/DDX3X/DDX5/CD44/YBX3/RPS3/TPT1/CD74	24
GO:0002755	GO:0002755	MyD88-dependent toll-like receptor signaling pathway	7/204	35/18862	8.12315e-08	8.32623e-06	6.01636e-06	IRF7/CD36/CD14/MYD88/TLR2/TLR8/TNIP1	7		GO:0070663	GO:0070663	regulation of leukocyte proliferation	22/363	241/18862	1.73466e-09	2.18953e-07	1.74329e-07	AHR/HMGB1/SOS2/TNFRSF14/ATM/TNFRSF1B/HLA-E/MEF2C/LST1/CD86/SPN/CSF1R/CD1D/CCDC88B/RPS3/GSTP1/CD4/HLA-DMB/CD74/HLA-DPA1/HLA-DPB1/HLA-DRB1	22
GO:0032481	GO:0032481	positive regulation of type I interferon production	9/204	77/18862	1.45027e-07	1.41745e-05	1.02422e-05	IFI16/STAT1/IRF7/CD14/HMGB2/FLOT1/MYD88/TLR2/TLR8	9		GO:0034250	GO:0034250	positive regulation of cellular amide metabolic process	18/363	163/18862	2.65212e-09	3.2571e-07	2.59327e-07	EIF3D/RPL26/RPL30/RBM3/PLXNB2/RPS9/PPP1R15A/DDX3X/EIF2S3/YBX3/EIF3E/NPM1/CIRBP/RPL5/EIF3C/PABPC1/EEF2/RPS4X	18
GO:0032479	GO:0032479	regulation of type I interferon production	11/204	128/18862	1.45971e-07	1.41745e-05	1.02422e-05	ISG15/IFI16/STAT1/IRF7/CD14/HMGB2/FLOT1/TRIM25/MYD88/TLR2/TLR8	11		GO:1901798	GO:1901798	positive regulation of signal transduction by p53 class mediator	8/363	22/18862	4.40343e-09	5.26557e-07	4.19241e-07	RPS7/CDK5RAP3/ATM/RPL26/RPL11/DDX5/HEXIM1/RPL23	8
GO:0032606	GO:0032606	type I interferon production	11/204	129/18862	1.58085e-07	1.49573e-05	1.08078e-05	ISG15/IFI16/STAT1/IRF7/CD14/HMGB2/FLOT1/TRIM25/MYD88/TLR2/TLR8	11		GO:1903313	GO:1903313	positive regulation of mRNA metabolic process	13/363	84/18862	7.32033e-09	8.52913e-07	6.79082e-07	TRA2B/SNRNP70/HSPA8/TNRC6B/RBM3/ZFP36/CELF1/NCL/CIRBP/BTG2/ZFP36L1/PABPC1/ZFP36L2	13
GO:0002831	GO:0002831	regulation of response to biotic stimulus	19/204	420/18862	1.63166e-07	1.50521e-05	1.08763e-05	SOCS3/CR1/PARP9/ADAR/PLSCR1/IFI16/STAT1/IRF7/DTX3L/CD36/HMGB2/CUL1/IFNGR2/GRN/CD55/PARP14/PSMA4/TLR8/MNDA	19		GO:1903131	GO:1903131	mononuclear cell differentiation	28/363	411/18862	8.01759e-09	9.10799e-07	7.2517e-07	IRF2BP2/PREX1/HMGB1/KLF6/NOTCH2/SOS2/YY1/MFNG/ATM/IL6R/PTGER4/CD86/TMEM176B/FGL2/SPN/CSF1R/RPL22/CD1D/CD83/RPS6/ZFP36L1/JUN/EGR1/CD4/ZFP36L2/CD74/HLA-DRA/HLA-DRB1	28
GO:0051091	GO:0051091	positive regulation of DNA-binding transcription factor activity	15/204	266/18862	2.16426e-07	1.94783e-05	1.40746e-05	CLU/S100A8/S100A12/S100A9/TRIM22/EIF2AK2/CD36/ITGB2/FLOT1/TRIM25/TRIM14/MYD88/TLR2/STAT3/FLOT2	15		GO:0050670	GO:0050670	regulation of lymphocyte proliferation	20/363	221/18862	1.11827e-08	1.23937e-06	9.86777e-07	AHR/HMGB1/SOS2/TNFRSF14/ATM/TNFRSF1B/HLA-E/MEF2C/LST1/CD86/SPN/CD1D/CCDC88B/RPS3/CD4/HLA-DMB/CD74/HLA-DPA1/HLA-DPB1/HLA-DRB1	20
GO:0046596	GO:0046596	regulation of viral entry into host cell	7/204	41/18862	2.57064e-07	2.25849e-05	1.63194e-05	IFITM3/LGALS1/IFITM2/LY6E/TRIM22/TRIM25/TRIM14	7		GO:0030099	GO:0030099	myeloid cell differentiation	28/363	419/18862	1.21811e-08	1.31788e-06	1.04929e-06	FBXW7/HMGB1/NOTCH2/KMT2C/CDK5RAP3/KMT2A/WASF2/AGO1/TNRC6B/EVI2B/ZFP36/KMT2E/MEF2C/KLF10/KLF2/GNAS/CSF1R/CSF3R/RPS14/RPS6/ZFP36L1/JUN/PABPC4/JUNB/FOS/CD4/CD74/HLA-DRB1	28
GO:0043112	GO:0043112	receptor metabolic process	12/204	168/18862	2.99291e-07	2.56833e-05	1.85582e-05	MX1/MX2/CD63/DTX3L/CD36/ITGB2/FLOT1/ECE1/ANXA2/LILRB4/CLTC/EZR	12		GO:0032944	GO:0032944	regulation of mononuclear cell proliferation	20/363	223/18862	1.30364e-08	1.37761e-06	1.09684e-06	AHR/HMGB1/SOS2/TNFRSF14/ATM/TNFRSF1B/HLA-E/MEF2C/LST1/CD86/SPN/CD1D/CCDC88B/RPS3/CD4/HLA-DMB/CD74/HLA-DPA1/HLA-DPB1/HLA-DRB1	20
GO:0045088	GO:0045088	regulation of innate immune response	16/204	315/18862	3.48345e-07	2.92135e-05	2.1109e-05	SOCS3/CR1/PARP9/ADAR/PLSCR1/IFI16/STAT1/IRF7/HMGB2/CUL1/IFNGR2/GRN/PARP14/PSMA4/TLR8/MNDA	16		GO:0060333	GO:0060333	interferon-gamma-mediated signaling pathway	13/363	91/18862	1.98652e-08	2.05153e-06	1.63341e-06	HSP90AB1/IRF5/HLA-C/HLA-E/CD44/HLA-F/HLA-DQA1/HLA-DRB5/HLA-DPA1/HLA-DRA/HLA-DPB1/HLA-DRB1/HLA-DQB1	13
GO:0051090	GO:0051090	regulation of DNA-binding transcription factor activity	19/204	444/18862	3.82354e-07	3.1353e-05	2.2655e-05	CLU/S100A8/PIM1/S100A12/S100A9/CYP1B1/TRIM22/EIF2AK2/CD36/ITGB2/FLOT1/TRIM25/SP100/TRIM14/MYD88/TLR2/MAPK14/STAT3/FLOT2	19		GO:0061013	GO:0061013	regulation of mRNA catabolic process	19/363	210/18862	2.62436e-08	2.65002e-06	2.10993e-06	SET/HSPA8/UBC/TNRC6B/UBA52/YBX1/ZFP36/CELF1/APEX1/RPS27A/YBX3/NPM1/HNRNPA0/CIRBP/BTG2/ZFP36L1/PABPC4/PABPC1/ZFP36L2	19
GO:0032760	GO:0032760	positive regulation of tumor necrosis factor production	9/204	87/18862	4.20086e-07	3.36982e-05	2.43496e-05	CLU/CCR2/CD36/LILRA5/CD14/MYD88/TLR2/STAT3/PTPRJ	9		GO:0001819	GO:0001819	positive regulation of cytokine production	28/363	437/18862	3.00125e-08	2.96471e-06	2.36048e-06	CLEC7A/FCN1/HMGB1/POU2F2/TNFRSF14/IL16/IL6R/IRF5/SULF2/HLA-E/MBP/PTGER4/ATF4/DDX3X/CD86/SPN/CSF1R/CCDC88B/CD83/NLRP1/RPS3/SORL1/HLA-F/EGR1/CD4/CD74/HLA-DPA1/HLA-DPB1	28
GO:0031349	GO:0031349	positive regulation of defense response	17/204	361/18862	4.30243e-07	3.37787e-05	2.44077e-05	S100A8/S100A12/S100A9/PARP9/CCR2/PLSCR1/IFI16/IRF7/LILRA5/HMGB2/CUL1/TLR2/GRN/PSMA4/TLR8/TNIP1/MNDA	17		GO:0030098	GO:0030098	lymphocyte differentiation	25/363	358/18862	3.20539e-08	3.099e-06	2.46739e-06	IRF2BP2/PREX1/HMGB1/KLF6/NOTCH2/SOS2/YY1/MFNG/ATM/IL6R/PTGER4/CD86/FGL2/SPN/RPL22/CD1D/CD83/RPS6/ZFP36L1/EGR1/CD4/ZFP36L2/CD74/HLA-DRA/HLA-DRB1	25
GO:0007159	GO:0007159	leukocyte cell-cell adhesion	17/204	366/18862	5.21223e-07	4.0069e-05	2.8953e-05	S100A8/S100A9/SELL/CR1/LGALS1/CCR2/RUNX1/ITGB2/CD55/LILRB4/FERMT3/TNFSF13B/FLOT2/LILRB2/TNIP1/PAG1/EZR	17		GO:0000027	GO:0000027	ribosomal large subunit assembly	8/363	28/18862	3.86894e-08	3.61723e-06	2.88001e-06	RPL11/RPL23A/RPL24/RPL6/RPL10/RPL5/RPL3/RPLP0	8
GO:1903557	GO:1903557	positive regulation of tumor necrosis factor superfamily cytokine production	9/204	90/18862	5.62493e-07	4.23592e-05	3.06078e-05	CLU/CCR2/CD36/LILRA5/CD14/MYD88/TLR2/STAT3/PTPRJ	9		GO:1903706	GO:1903706	regulation of hemopoiesis	27/363	415/18862	3.90063e-08	3.61723e-06	2.88001e-06	FBXW7/HMGB1/NOTCH2/KMT2C/SOS2/KMT2A/AGO1/TNRC6B/EVI2B/ZFP36/KMT2E/MEF2C/KLF10/GNAS/CD86/TMEM176B/FGL2/CSF3R/CD83/ZFP36L1/JUN/FOS/CD4/ZFP36L2/CD74/HLA-DRA/HLA-DRB1	27
GO:0052372	GO:0052372	modulation by symbiont of entry into host	7/204	48/18862	7.89668e-07	5.82775e-05	4.21101e-05	IFITM3/LGALS1/IFITM2/LY6E/TRIM22/TRIM25/TRIM14	7		GO:0070661	GO:0070661	leukocyte proliferation	23/363	312/18862	4.29966e-08	3.90753e-06	3.11114e-06	AHR/HMGB1/SOS2/TNFRSF14/ATM/TNFRSF1B/HLA-E/MEF2C/LST1/CD86/SPN/CSF1R/CD1D/CCDC88B/RPS3/GSTP1/RPS6/CD4/HLA-DMB/CD74/HLA-DPA1/HLA-DPB1/HLA-DRB1	23
GO:0050867	GO:0050867	positive regulation of cell activation	17/204	412/18862	2.63351e-06	0.000182811	0.000132096	IGLC3/CR1/LGALS1/CCR2/RUNX1/LILRA5/ITGB2/ITGAM/MYD88/CD55/LILRB4/TNFSF13B/FLOT2/BST1/LILRB2/CDKN1A/PLEK	17		GO:0042110	GO:0042110	T cell activation	29/363	474/18862	4.61415e-08	4.11112e-06	3.27324e-06	CLEC7A/PREX1/HMGB1/SOS2/TNFRSF14/IL6R/TNFRSF1B/HLA-E/PTGER4/CD86/FGL2/SPN/RPL22/CD1D/CD44/CCDC88B/CD83/RPS3/RPS6/ZFP36L1/EGR1/CD4/HLA-DMB/ZFP36L2/CD74/HLA-DPA1/HLA-DRA/HLA-DPB1/HLA-DRB1	29
GO:0070391	GO:0070391	response to lipoteichoic acid	4/204	10/18862	2.65152e-06	0.000182811	0.000132096	CD36/CD14/TLR2/MAPK14	4		GO:0019886	GO:0019886	antigen processing and presentation of exogenous peptide antigen via MHC class II	13/363	99/18862	5.58015e-08	4.87619e-06	3.88238e-06	CANX/CTSS/HLA-DQA1/AP1S2/HLA-DMA/HLA-DMB/HLA-DRB5/CD74/HLA-DPA1/HLA-DRA/HLA-DPB1/HLA-DRB1/HLA-DQB1	13
GO:0071223	GO:0071223	cellular response to lipoteichoic acid	4/204	10/18862	2.65152e-06	0.000182811	0.000132096	CD36/CD14/TLR2/MAPK14	4		GO:0043487	GO:0043487	regulation of RNA stability	18/363	198/18862	5.69721e-08	4.88455e-06	3.88904e-06	SET/HSPA8/UBC/UBA52/YBX1/ZFP36/CELF1/TNFRSF1B/APEX1/RPS27A/YBX3/NPM1/HNRNPA0/CIRBP/ZFP36L1/PABPC4/PABPC1/ZFP36L2	18
GO:0043122	GO:0043122	regulation of I-kappaB kinase/NF-kappaB signaling	13/204	244/18862	2.67529e-06	0.000182811	0.000132096	S100A12/LGALS1/TRIM22/STAT1/CD36/SHISA5/TNFSF10/TRIM25/S100A4/TRIM14/MYD88/LILRB4/TNIP1	13		GO:0048024	GO:0048024	regulation of mRNA splicing, via spliceosome	13/363	100/18862	6.30385e-08	5.30457e-06	4.22345e-06	TRA2B/SNRNP70/RBM39/HSPA8/SRSF7/RBM3/CELF1/SRSF6/HNRNPA1/DDX17/DDX5/NCL/CIRBP	13
GO:0031623	GO:0031623	receptor internalization	9/204	111/18862	3.31005e-06	0.000222074	0.000160466	MX1/MX2/CD63/CD36/ITGB2/FLOT1/LILRB4/CLTC/EZR	9		GO:2001242	GO:2001242	regulation of intrinsic apoptotic signaling pathway	16/363	160/18862	8.37242e-08	6.91714e-06	5.50737e-06	HERPUD1/FBXW7/RPS7/LRRK2/IVNS1ABP/NONO/ERP29/RPL26/RPL11/BCLAF1/DDX3X/CD44/YBX3/RPS3/TPT1/CD74	16
GO:0007009	GO:0007009	plasma membrane organization	9/204	115/18862	4.43828e-06	0.000292451	0.000211319	CLU/S100A9/DYSF/CR1/PLSCR1/MYOF/FLOT1/ANXA6/MYH9	9		GO:0002495	GO:0002495	antigen processing and presentation of peptide antigen via MHC class II	13/363	103/18862	9.00926e-08	7.31037e-06	5.82046e-06	CANX/CTSS/HLA-DQA1/AP1S2/HLA-DMA/HLA-DMB/HLA-DRB5/CD74/HLA-DPA1/HLA-DRA/HLA-DPB1/HLA-DRB1/HLA-DQB1	13
GO:0007520	GO:0007520	myoblast fusion	6/204	41/18862	4.87701e-06	0.000314743	0.000227427	MYOF/FLOT1/CD53/MAPK14/MYH9/CAPN2	6		GO:0006364	GO:0006364	rRNA processing	19/363	228/18862	9.78414e-08	7.79985e-06	6.21017e-06	RPS28/RPS7/RPL35A/RPS24/RPL26/RPL14/RPL11/RPS9/FBL/DDX17/RPS8/RSL1D1/RPL10A/RPL7A/RPS14/RPS6/RPL5/RPL7/RPS2	19
GO:0038124	GO:0038124	toll-like receptor TLR6:TLR2 signaling pathway	3/204	4/18862	4.94718e-06	0.000314743	0.000227427	CD36/CD14/TLR2	3		GO:0002504	GO:0002504	antigen processing and presentation of peptide or polysaccharide antigen via MHC class II	13/363	104/18862	1.01196e-07	7.92816e-06	6.31234e-06	CANX/CTSS/HLA-DQA1/AP1S2/HLA-DMA/HLA-DMB/HLA-DRB5/CD74/HLA-DPA1/HLA-DRA/HLA-DPB1/HLA-DRB1/HLA-DQB1	13
GO:0001778	GO:0001778	plasma membrane repair	4/204	12/18862	6.14462e-06	0.000379719	0.000274377	DYSF/MYOF/ANXA6/MYH9	4		GO:0017148	GO:0017148	negative regulation of translation	18/363	206/18862	1.04337e-07	8.03568e-06	6.39794e-06	ILF3/AGO1/TNRC6B/TPR/YBX1/ZFP36/CELF1/ATF4/DDX3X/NCL/EIF3E/CIRBP/RPS3/BTG2/RPL13A/ZFP36L1/RGS2/ZFP36L2	18
GO:0060330	GO:0060330	regulation of response to interferon-gamma	5/204	25/18862	6.2772e-06	0.000379719	0.000274377	SOCS3/PARP9/STAT1/IFNGR2/PARP14	5		GO:0019884	GO:0019884	antigen processing and presentation of exogenous antigen	17/363	185/18862	1.14246e-07	8.65224e-06	6.88884e-06	CANX/HLA-C/HLA-E/CTSS/CD1D/HLA-F/HLA-DQA1/AP1S2/HLA-DMA/HLA-DMB/HLA-DRB5/CD74/HLA-DPA1/HLA-DRA/HLA-DPB1/HLA-DRB1/HLA-DQB1	17
GO:0060334	GO:0060334	regulation of interferon-gamma-mediated signaling pathway	5/204	25/18862	6.2772e-06	0.000379719	0.000274377	SOCS3/PARP9/STAT1/IFNGR2/PARP14	5		GO:0002399	GO:0002399	MHC class II protein complex assembly	4/363	4/18862	1.34962e-07	9.89142e-06	7.87547e-06	HLA-DMA/HLA-DMB/HLA-DRA/HLA-DRB1	4
GO:0002683	GO:0002683	negative regulation of immune system process	16/204	403/18862	8.49969e-06	0.000505869	0.00036553	CR1/GBP1/CCR2/ADAR/IFI16/RUNX1/MAFB/GRN/CD55/LILRB4/PTPRJ/PARP14/LILRB2/PAG1/MNDA/EZR	16		GO:0002503	GO:0002503	peptide antigen assembly with MHC class II protein complex	4/363	4/18862	1.34962e-07	9.89142e-06	7.87547e-06	HLA-DMA/HLA-DMB/HLA-DRA/HLA-DRB1	4
GO:0019882	GO:0019882	antigen processing and presentation	12/204	234/18862	9.61799e-06	0.000557041	0.000402506	FCGR1A/FCGR1B/CTSD/CD36/CALR/TAP1/CYBB/CAPZA1/PSMA4/LILRB2/CLTC/RAB10	12		GO:0002763	GO:0002763	positive regulation of myeloid leukocyte differentiation	10/363	58/18862	1.41373e-07	9.99916e-06	7.96125e-06	NOTCH2/EVI2B/KLF10/GNAS/ZFP36L1/JUN/FOS/CD4/CD74/HLA-DRB1	10
GO:0032680	GO:0032680	regulation of tumor necrosis factor production	10/204	160/18862	9.7792e-06	0.000557041	0.000402506	CLU/CCR2/UBE2J1/CD36/LILRA5/CD14/MYD88/TLR2/STAT3/PTPRJ	10		GO:0046651	GO:0046651	lymphocyte proliferation	21/363	282/18862	1.41686e-07	9.99916e-06	7.96125e-06	AHR/HMGB1/SOS2/TNFRSF14/ATM/TNFRSF1B/HLA-E/MEF2C/LST1/CD86/SPN/CD1D/CCDC88B/RPS3/RPS6/CD4/HLA-DMB/CD74/HLA-DPA1/HLA-DPB1/HLA-DRB1	21
GO:0034504	GO:0034504	protein localization to nucleus	13/204	275/18862	9.81238e-06	0.000557041	0.000402506	PARP9/DTX3L/CD36/GLUL/CALR/SP100/MAPK14/GBP2/LILRB4/STAT3/CTNNA1/CDKN1A/TXN	13		GO:0043488	GO:0043488	regulation of mRNA stability	17/363	188/18862	1.44307e-07	9.99916e-06	7.96125e-06	SET/HSPA8/UBC/UBA52/YBX1/ZFP36/CELF1/APEX1/RPS27A/YBX3/NPM1/HNRNPA0/CIRBP/ZFP36L1/PABPC4/PABPC1/ZFP36L2	17
GO:0032640	GO:0032640	tumor necrosis factor production	10/204	162/18862	1.09071e-05	0.000598807	0.000432685	CLU/CCR2/UBE2J1/CD36/LILRA5/CD14/MYD88/TLR2/STAT3/PTPRJ	10		GO:0034249	GO:0034249	negative regulation of cellular amide metabolic process	19/363	234/18862	1.47275e-07	9.99916e-06	7.96125e-06	ILF3/AGO1/TNRC6B/TPR/YBX1/ZFP36/CELF1/ATF4/DDX3X/NCL/EIF3E/CIRBP/RPS3/BTG2/RPL13A/SORL1/ZFP36L1/RGS2/ZFP36L2	19
GO:0001774	GO:0001774	microglial cell activation	6/204	47/18862	1.10349e-05	0.000598807	0.000432685	CLU/ITGB2/ITGAM/TLR2/GRN/TLR8	6		GO:0045637	GO:0045637	regulation of myeloid cell differentiation	20/363	258/18862	1.47435e-07	9.99916e-06	7.96125e-06	FBXW7/HMGB1/NOTCH2/KMT2C/KMT2A/AGO1/TNRC6B/EVI2B/ZFP36/KMT2E/MEF2C/KLF10/GNAS/CSF3R/ZFP36L1/JUN/FOS/CD4/CD74/HLA-DRB1	20
GO:0045646	GO:0045646	regulation of erythrocyte differentiation	6/204	47/18862	1.10349e-05	0.000598807	0.000432685	ISG15/STAT1/HMGB2/MAFB/MAPK14/STAT3	6		GO:0032943	GO:0032943	mononuclear cell proliferation	21/363	285/18862	1.69283e-07	1.13121e-05	9.00659e-06	AHR/HMGB1/SOS2/TNFRSF14/ATM/TNFRSF1B/HLA-E/MEF2C/LST1/CD86/SPN/CD1D/CCDC88B/RPS3/RPS6/CD4/HLA-DMB/CD74/HLA-DPA1/HLA-DPB1/HLA-DRB1	21
GO:1903555	GO:1903555	regulation of tumor necrosis factor superfamily cytokine production	10/204	164/18862	1.21455e-05	0.000628793	0.000454353	CLU/CCR2/UBE2J1/CD36/LILRA5/CD14/MYD88/TLR2/STAT3/PTPRJ	10		GO:0016072	GO:0016072	rRNA metabolic process	19/363	238/18862	1.91978e-07	1.26427e-05	1.0066e-05	RPS28/RPS7/RPL35A/RPS24/RPL26/RPL14/RPL11/RPS9/FBL/DDX17/RPS8/RSL1D1/RPL10A/RPL7A/RPS14/RPS6/RPL5/RPL7/RPS2	19
GO:0002434	GO:0002434	immune complex clearance	3/204	5/18862	1.22691e-05	0.000628793	0.000454353	CLU/CR1/CCR2	3		GO:0019058	GO:0019058	viral life cycle	23/363	348/18862	3.08039e-07	1.99961e-05	1.59208e-05	MPHOSPH8/FCN1/ILF3/KPNB1/HSPA8/UBC/TNFRSF14/HSP90AB1/UBA52/TPR/FAM111A/PCBP1/DDX3X/CXCR4/CD86/ATG16L2/RPS27A/RPSA/PCBP2/PABPC1/CD4/CD74/HLA-DRB1	23
GO:0071724	GO:0071724	response to diacyl bacterial lipopeptide	3/204	5/18862	1.22691e-05	0.000628793	0.000454353	CD36/CD14/TLR2	3		GO:0030217	GO:0030217	T cell differentiation	19/363	246/18862	3.2064e-07	2.05209e-05	1.63386e-05	PREX1/HMGB1/SOS2/IL6R/PTGER4/CD86/FGL2/SPN/RPL22/CD1D/CD83/RPS6/ZFP36L1/EGR1/CD4/ZFP36L2/CD74/HLA-DRA/HLA-DRB1	19
GO:0071726	GO:0071726	cellular response to diacyl bacterial lipopeptide	3/204	5/18862	1.22691e-05	0.000628793	0.000454353	CD36/CD14/TLR2	3		GO:0019081	GO:0019081	viral translation	6/363	16/18862	3.31731e-07	2.09359e-05	1.6669e-05	CSDE1/EIF3D/EIF3A/EIF3F/EIF3L/PCBP2	6
GO:0030099	GO:0030099	myeloid cell differentiation	16/204	419/18862	1.37798e-05	0.00069654	0.000503305	ISG15/CCR1/ADAR/IFI16/STAT1/IRF7/RUNX1/NFE2/HMGB2/MAFB/TLR2/MAPK14/ANXA2/LILRB4/STAT3/MYH9	16		GO:0002478	GO:0002478	antigen processing and presentation of exogenous peptide antigen	16/363	177/18862	3.38232e-07	2.10538e-05	1.67629e-05	CANX/HLA-C/HLA-E/CTSS/HLA-F/HLA-DQA1/AP1S2/HLA-DMA/HLA-DMB/HLA-DRB5/CD74/HLA-DPA1/HLA-DRA/HLA-DPB1/HLA-DRB1/HLA-DQB1	16
GO:0071706	GO:0071706	tumor necrosis factor superfamily cytokine production	10/204	167/18862	1.42298e-05	0.000709565	0.000512716	CLU/CCR2/UBE2J1/CD36/LILRA5/CD14/MYD88/TLR2/STAT3/PTPRJ	10		GO:0019883	GO:0019883	antigen processing and presentation of endogenous antigen	7/363	26/18862	4.42947e-07	2.71994e-05	2.16559e-05	HLA-C/HLA-E/CD1D/HLA-F/CD74/HLA-DRA/HLA-DRB1	7
GO:1901741	GO:1901741	positive regulation of myoblast fusion	4/204	15/18862	1.65178e-05	0.000797231	0.000576063	FLOT1/CD53/MAPK14/CAPN2	4		GO:0042119	GO:0042119	neutrophil activation	28/363	500/18862	4.84621e-07	2.93616e-05	2.33774e-05	PRAM1/FTH1/FCN1/COTL1/PREX1/HMGB1/KPNB1/RNASET2/MAN2B1/LYZ/ASAH1/HSPA8/HSP90AB1/DPP7/HLA-C/TNFRSF1B/KMT2E/CFD/CTSS/DDX3X/CFP/FGL2/PSAP/CD44/CST3/GSTP1/EEF1A1/EEF2	28
GO:2001044	GO:2001044	regulation of integrin-mediated signaling pathway	4/204	15/18862	1.65178e-05	0.000797231	0.000576063	CD63/TIMP1/CTNNA1/BST1	4		GO:0050684	GO:0050684	regulation of mRNA processing	14/363	139/18862	4.96441e-07	2.9682e-05	2.36325e-05	TRA2B/SNRNP70/RBM39/HSPA8/SRSF7/RBM3/CELF1/SRSF6/HNRNPA1/DDX17/DDX5/NCL/CIRBP/ZFP36L1	14
GO:0002479	GO:0002479	antigen processing and presentation of exogenous peptide antigen via MHC class I, TAP-dependent	7/204	75/18862	1.6636e-05	0.000797231	0.000576063	FCGR1A/FCGR1B/CD36/CALR/TAP1/CYBB/PSMA4	7		GO:0031330	GO:0031330	negative regulation of cellular catabolic process	19/363	255/18862	5.56426e-07	3.28364e-05	2.6144e-05	RPS7/SNRNP70/OGT/CDK5RAP3/LRRK2/HSP90AB1/YBX1/ZFP36/RPL11/IL10RA/EIF3H/RPL23/YBX3/HNRNPA0/CIRBP/SORL1/CST3/RPL5/PABPC1	19
GO:0006909	GO:0006909	phagocytosis	15/204	381/18862	1.80671e-05	0.000854713	0.000617598	IGLC3/DYSF/FCGR1A/PLSCR1/CD36/ACTB/CD14/ITGB2/CALR/ITGAM/MYD88/TLR2/PTPRJ/ARPC5/MYH9	15		GO:0019882	GO:0019882	antigen processing and presentation	18/363	234/18862	6.96819e-07	4.05942e-05	3.23208e-05	CANX/HLA-C/HLA-E/CTSS/FGL2/CD1D/HLA-F/HLA-DQA1/AP1S2/HLA-DMA/HLA-DMB/HLA-DRB5/CD74/HLA-DPA1/HLA-DRA/HLA-DPB1/HLA-DRB1/HLA-DQB1	18
GO:0017014	GO:0017014	protein nitrosylation	4/204	16/18862	2.18375e-05	0.00100726	0.000727822	S100A8/S100A9/GAPDH/TXN	4		GO:0009895	GO:0009895	negative regulation of catabolic process	21/363	312/18862	7.54991e-07	4.34263e-05	3.45757e-05	RPS7/SNRNP70/OGT/CDK5RAP3/LRRK2/MYCBP2/HSP90AB1/YBX1/ZFP36/RPL11/IL10RA/EIF3H/ZDHHC7/RPL23/YBX3/HNRNPA0/CIRBP/SORL1/CST3/RPL5/PABPC1	21
GO:0018119	GO:0018119	peptidyl-cysteine S-nitrosylation	4/204	16/18862	2.18375e-05	0.00100726	0.000727822	S100A8/S100A9/GAPDH/TXN	4		GO:0042129	GO:0042129	regulation of T cell proliferation	15/363	168/18862	9.23677e-07	5.24649e-05	4.17721e-05	HMGB1/SOS2/TNFRSF14/TNFRSF1B/HLA-E/CD86/SPN/CD1D/CCDC88B/RPS3/CD4/HLA-DMB/HLA-DPA1/HLA-DPB1/HLA-DRB1	15
GO:0045648	GO:0045648	positive regulation of erythrocyte differentiation	5/204	32/18862	2.23724e-05	0.00101919	0.000736444	ISG15/STAT1/HMGB2/MAPK14/STAT3	5		GO:0045657	GO:0045657	positive regulation of monocyte differentiation	5/363	11/18862	1.0788e-06	5.97814e-05	4.75974e-05	ZFP36L1/JUN/CD4/CD74/HLA-DRB1	5
GO:0032611	GO:0032611	interleukin-1 beta production	8/204	108/18862	2.27795e-05	0.00102508	0.000740698	IFI16/SERPINB1/CD36/LILRA5/LILRB4/STAT3/TLR8/MNDA	8		GO:0075522	GO:0075522	IRES-dependent viral translational initiation	5/363	11/18862	1.0788e-06	5.97814e-05	4.75974e-05	CSDE1/EIF3D/EIF3A/EIF3F/PCBP2	5
GO:0002478	GO:0002478	antigen processing and presentation of exogenous peptide antigen	10/204	177/18862	2.35549e-05	0.0010472	0.000756683	FCGR1A/FCGR1B/CTSD/CD36/CALR/TAP1/CYBB/CAPZA1/PSMA4/CLTC	10		GO:0048002	GO:0048002	antigen processing and presentation of peptide antigen	16/363	194/18862	1.16211e-06	6.36219e-05	5.06553e-05	CANX/HLA-C/HLA-E/CTSS/HLA-F/HLA-DQA1/AP1S2/HLA-DMA/HLA-DMB/HLA-DRB5/CD74/HLA-DPA1/HLA-DRA/HLA-DPB1/HLA-DRB1/HLA-DQB1	16
GO:0042742	GO:0042742	defense response to bacterium	14/204	344/18862	2.40179e-05	0.00105507	0.000762374	S100A8/IGLC3/PLAC8/S100A12/S100A9/ISG15/NAIP/CD36/STAB1/HMGB2/MYD88/TLR2/GRN/GBP2	14		GO:2001233	GO:2001233	regulation of apoptotic signaling pathway	22/363	348/18862	1.17719e-06	6.36801e-05	5.07016e-05	HERPUD1/FBXW7/GNAI2/RPS7/LRRK2/IVNS1ABP/NONO/ERP29/RPL26/ARRB2/RPL11/BCLAF1/DDX3X/CD44/YBX3/NR4A2/PEA15/RPS3/SLC25A5/GSTP1/TPT1/CD74	22
GO:0000768	GO:0000768	syncytium formation by plasma membrane fusion	6/204	54/18862	2.49251e-05	0.00106946	0.00077277	MYOF/FLOT1/CD53/MAPK14/MYH9/CAPN2	6		GO:0042098	GO:0042098	T cell proliferation	16/363	195/18862	1.24414e-06	6.65101e-05	5.29548e-05	HMGB1/SOS2/TNFRSF14/TNFRSF1B/HLA-E/CD86/SPN/CD1D/CCDC88B/RPS3/RPS6/CD4/HLA-DMB/HLA-DPA1/HLA-DPB1/HLA-DRB1	16
GO:0140253	GO:0140253	cell-cell fusion	6/204	54/18862	2.49251e-05	0.00106946	0.00077277	MYOF/FLOT1/CD53/MAPK14/MYH9/CAPN2	6		GO:0002446	GO:0002446	neutrophil mediated immunity	27/363	499/18862	1.50713e-06	7.96326e-05	6.34028e-05	PRAM1/FTH1/FCN1/COTL1/HMGB1/KPNB1/RNASET2/MAN2B1/LYZ/ASAH1/HSPA8/HSP90AB1/DPP7/HLA-C/TNFRSF1B/KMT2E/CFD/CTSS/DDX3X/CFP/FGL2/PSAP/CD44/CST3/GSTP1/EEF1A1/EEF2	27
GO:0042590	GO:0042590	antigen processing and presentation of exogenous peptide antigen via MHC class I	7/204	80/18862	2.54398e-05	0.001079	0.000779661	FCGR1A/FCGR1B/CD36/CALR/TAP1/CYBB/PSMA4	7		GO:1902107	GO:1902107	positive regulation of leukocyte differentiation	14/363	154/18862	1.72003e-06	8.88159e-05	7.07145e-05	HMGB1/NOTCH2/EVI2B/KLF10/GNAS/CD86/CD83/ZFP36L1/JUN/FOS/CD4/CD74/HLA-DRA/HLA-DRB1	14
GO:0032728	GO:0032728	positive regulation of interferon-beta production	5/204	33/18862	2.6137e-05	0.00109597	0.000791925	IRF7/HMGB2/FLOT1/TLR2/TLR8	5		GO:1903708	GO:1903708	positive regulation of hemopoiesis	14/363	154/18862	1.72003e-06	8.88159e-05	7.07145e-05	HMGB1/NOTCH2/EVI2B/KLF10/GNAS/CD86/CD83/ZFP36L1/JUN/FOS/CD4/CD74/HLA-DRA/HLA-DRB1	14
GO:1903828	GO:1903828	negative regulation of cellular protein localization	8/204	112/18862	2.96562e-05	0.00122666	0.000886356	GBP1/UBE2J1/CD36/SP100/LILRB4/CTNNA1/CLTC/TXN	8		GO:0002501	GO:0002501	peptide antigen assembly with MHC protein complex	4/363	6/18862	1.96326e-06	0.000100236	7.98074e-05	HLA-DMA/HLA-DMB/HLA-DRA/HLA-DRB1	4
GO:0043123	GO:0043123	positive regulation of I-kappaB kinase/NF-kappaB signaling	10/204	182/18862	2.99185e-05	0.00122666	0.000886356	S100A12/LGALS1/TRIM22/CD36/SHISA5/TNFSF10/TRIM25/S100A4/TRIM14/MYD88	10		GO:1902105	GO:1902105	regulation of leukocyte differentiation	19/363	279/18862	2.14672e-06	0.000108386	8.62958e-05	FBXW7/HMGB1/NOTCH2/SOS2/EVI2B/KLF10/GNAS/CD86/TMEM176B/FGL2/CD83/ZFP36L1/JUN/FOS/CD4/ZFP36L2/CD74/HLA-DRA/HLA-DRB1	19
GO:0006949	GO:0006949	syncytium formation	6/204	56/18862	3.0777e-05	0.00124799	0.000901772	MYOF/FLOT1/CD53/MAPK14/MYH9/CAPN2	6		GO:0031396	GO:0031396	regulation of protein ubiquitination	16/363	205/18862	2.40185e-06	0.000119934	9.54906e-05	HERPUD1/FBXW7/RPS7/OGT/CDK5RAP3/LRRK2/MYCBP2/IVNS1ABP/HSP90AB1/ARRB2/RPL11/DDX3X/RPL23/RPS3/RPL5/RPS2	16
GO:0002696	GO:0002696	positive regulation of leukocyte activation	15/204	401/18862	3.26713e-05	0.0013104	0.000946869	IGLC3/CR1/LGALS1/CCR2/RUNX1/ITGB2/ITGAM/MYD88/CD55/LILRB4/TNFSF13B/FLOT2/BST1/LILRB2/CDKN1A	15		GO:0043312	GO:0043312	neutrophil degranulation	26/363	485/18862	2.80332e-06	0.00013846	0.000110241	PRAM1/FTH1/FCN1/COTL1/HMGB1/KPNB1/RNASET2/MAN2B1/LYZ/ASAH1/HSPA8/HSP90AB1/DPP7/HLA-C/TNFRSF1B/CFD/CTSS/DDX3X/CFP/FGL2/PSAP/CD44/CST3/GSTP1/EEF1A1/EEF2	26
GO:0019884	GO:0019884	antigen processing and presentation of exogenous antigen	10/204	185/18862	3.44024e-05	0.001365	0.000986319	FCGR1A/FCGR1B/CTSD/CD36/CALR/TAP1/CYBB/CAPZA1/PSMA4/CLTC	10		GO:0002283	GO:0002283	neutrophil activation involved in immune response	26/363	488/18862	3.13569e-06	0.000153211	0.000121985	PRAM1/FTH1/FCN1/COTL1/HMGB1/KPNB1/RNASET2/MAN2B1/LYZ/ASAH1/HSPA8/HSP90AB1/DPP7/HLA-C/TNFRSF1B/CFD/CTSS/DDX3X/CFP/FGL2/PSAP/CD44/CST3/GSTP1/EEF1A1/EEF2	26
GO:1901739	GO:1901739	regulation of myoblast fusion	4/204	18/18862	3.60979e-05	0.00141704	0.00102392	FLOT1/CD53/MAPK14/CAPN2	4		GO:1903320	GO:1903320	regulation of protein modification by small protein conjugation or removal	17/363	237/18862	3.68842e-06	0.0001783	0.000141961	HERPUD1/FBXW7/RPS7/OGT/CDK5RAP3/LRRK2/MYCBP2/IVNS1ABP/HSP90AB1/ARRB2/RPL11/DDX3X/RPL23/RPS3/EGR1/RPL5/RPS2	17
GO:0030595	GO:0030595	leukocyte chemotaxis	11/204	226/18862	3.67407e-05	0.00142709	0.00103118	S100A8/S100A12/S100A9/CCR1/CCR2/ITGB2/CALR/SWAP70/ADAM10/BST1/MPP1	11		GO:0048026	GO:0048026	positive regulation of mRNA splicing, via spliceosome	6/363	23/18862	3.7309e-06	0.000178455	0.000142084	TRA2B/SNRNP70/HSPA8/RBM3/NCL/CIRBP	6
GO:0052547	GO:0052547	regulation of peptidase activity	16/204	455/18862	3.75069e-05	0.00143357	0.00103587	S100A8/IFI6/S100A9/CR1/CTSD/IFI16/SERPINA1/SERPINB1/NAIP/TNFSF10/GAPDH/APLP2/TIMP1/GRN/ANXA2/STAT3	16		GO:0045639	GO:0045639	positive regulation of myeloid cell differentiation	11/363	102/18862	4.29888e-06	0.00020348	0.000162009	HMGB1/NOTCH2/EVI2B/KLF10/GNAS/ZFP36L1/JUN/FOS/CD4/CD74/HLA-DRB1	11
GO:0031663	GO:0031663	lipopolysaccharide-mediated signaling pathway	6/204	58/18862	3.76846e-05	0.00143357	0.00103587	CD36/CD14/MYD88/TLR2/MAPK14/CD55	6		GO:0002396	GO:0002396	MHC protein complex assembly	4/363	7/18862	4.51125e-06	0.000211331	0.00016826	HLA-DMA/HLA-DMB/HLA-DRA/HLA-DRB1	4
GO:0043687	GO:0043687	post-translational protein modification	14/204	361/18862	4.07055e-05	0.00151854	0.00109727	SOCS3/LGALS1/F5/VCAN/CKAP4/SERPINA1/SHISA5/APLP2/CUL1/TIMP1/ADAM10/PSMA4/PDIA6/FBXO9	14		GO:0033120	GO:0033120	positive regulation of RNA splicing	7/363	37/18862	5.77781e-06	0.000267902	0.000213301	TRA2B/SNRNP70/HSPA8/RBM3/NCL/SRSF5/CIRBP	7
GO:0032755	GO:0032755	positive regulation of interleukin-6 production	7/204	86/18862	4.07413e-05	0.00151854	0.00109727	CD36/LILRA5/MYD88/TLR2/STAT3/LILRB2/TLR8	7		GO:0070665	GO:0070665	positive regulation of leukocyte proliferation	13/363	148/18862	5.89908e-06	0.000270762	0.000215578	HMGB1/HLA-E/MEF2C/CD86/CSF1R/CD1D/CCDC88B/RPS3/CD4/HLA-DMB/CD74/HLA-DPA1/HLA-DPB1	13
GO:0032663	GO:0032663	regulation of interleukin-2 production	6/204	59/18862	4.15761e-05	0.00153416	0.00110855	CR1/GBP1/CCR2/RUNX1/LILRB4/EZR	6		GO:1900153	GO:1900153	positive regulation of nuclear-transcribed mRNA catabolic process, deadenylation-dependent decay	5/363	15/18862	6.5802e-06	0.000299004	0.000238065	TNRC6B/ZFP36/ZFP36L1/PABPC1/ZFP36L2	5
GO:0051235	GO:0051235	maintenance of location	13/204	319/18862	4.64573e-05	0.0016973	0.00122643	S100A8/S100A9/CES1/CD36/CALR/ANXA6/SP100/CALM1/SRGN/GSTO1/PLIN3/TXN/GM2A	13		GO:0034341	GO:0034341	response to interferon-gamma	15/363	197/18862	6.70485e-06	0.000301652	0.000240173	HSP90AB1/IRF5/HLA-C/HLA-E/CD44/RPL13A/HLA-F/HLA-DQA1/HLA-DRB5/CD74/HLA-DPA1/HLA-DRA/HLA-DPB1/HLA-DRB1/HLA-DQB1	15
GO:0032623	GO:0032623	interleukin-2 production	6/204	61/18862	5.03246e-05	0.00182057	0.0013155	CR1/GBP1/CCR2/RUNX1/LILRB4/EZR	6		GO:0032642	GO:0032642	regulation of chemokine production	10/363	89/18862	8.12088e-06	0.000361777	0.000288044	CLEC7A/HMGB1/IL6R/MBP/DDX3X/KLF4/CSF1R/GSTP1/EGR1/CD74	10
GO:0048002	GO:0048002	antigen processing and presentation of peptide antigen	10/204	194/18862	5.14635e-05	0.00184369	0.00133221	FCGR1A/FCGR1B/CTSD/CD36/CALR/TAP1/CYBB/CAPZA1/PSMA4/CLTC	10		GO:0071346	GO:0071346	cellular response to interferon-gamma	14/363	177/18862	8.79375e-06	0.00038795	0.000308882	HSP90AB1/IRF5/HLA-C/HLA-E/CD44/RPL13A/HLA-F/HLA-DQA1/HLA-DRB5/HLA-DPA1/HLA-DRA/HLA-DPB1/HLA-DRB1/HLA-DQB1	14
GO:0097242	GO:0097242	amyloid-beta clearance	5/204	38/18862	5.2904e-05	0.00187707	0.00135633	CLU/CD36/ITGB2/ITGAM/CLTC	5		GO:0002286	GO:0002286	T cell activation involved in immune response	11/363	111/18862	9.78891e-06	0.0004277	0.000340531	HMGB1/IL6R/PTGER4/CD86/FGL2/SPN/RPS6/HLA-DMB/CD74/HLA-DRA/HLA-DRB1	11
GO:0046597	GO:0046597	negative regulation of viral entry into host cell	4/204	20/18862	5.61937e-05	0.00197481	0.00142695	IFITM3/IFITM2/LY6E/TRIM25	4		GO:0050671	GO:0050671	positive regulation of lymphocyte proliferation	12/363	135/18862	1.19174e-05	0.000515738	0.000410626	HMGB1/HLA-E/MEF2C/CD86/CD1D/CCDC88B/RPS3/CD4/HLA-DMB/CD74/HLA-DPA1/HLA-DPB1	12
GO:0032675	GO:0032675	regulation of interleukin-6 production	9/204	158/18862	5.67707e-05	0.00197626	0.00142801	CD36/LILRA5/MYD88/TLR2/LILRB4/STAT3/LILRB2/TLR8/CAPN2	9		GO:0032946	GO:0032946	positive regulation of mononuclear cell proliferation	12/363	136/18862	1.2848e-05	0.000547041	0.000435549	HMGB1/HLA-E/MEF2C/CD86/CD1D/CCDC88B/RPS3/CD4/HLA-DMB/CD74/HLA-DPA1/HLA-DPB1	12
GO:0052548	GO:0052548	regulation of endopeptidase activity	15/204	426/18862	6.49132e-05	0.0022386	0.00161756	S100A8/IFI6/S100A9/CR1/CTSD/IFI16/SERPINA1/SERPINB1/NAIP/TNFSF10/GAPDH/APLP2/TIMP1/ANXA2/STAT3	15		GO:0006403	GO:0006403	RNA localization	16/363	234/18862	1.30019e-05	0.000547041	0.000435549	YY1/BICD2/SRSF7/ATM/TPR/SRRM1/YBX1/ZFP36/SRSF11/SRSF6/HNRNPA1/FBL/TOMM20/SRSF5/NPM1/ZFP36L1	16
GO:0032612	GO:0032612	interleukin-1 production	8/204	126/18862	6.88641e-05	0.0023328	0.00168563	IFI16/SERPINB1/CD36/LILRA5/LILRB4/STAT3/TLR8/MNDA	8		GO:1903039	GO:1903039	positive regulation of leukocyte cell-cell adhesion	16/363	234/18862	1.30019e-05	0.000547041	0.000435549	HMGB1/TNFRSF14/HLA-E/CD86/CD1D/CD44/CCDC88B/CD83/RPS3/CD4/HLA-DMB/CD74/HLA-DPA1/HLA-DRA/HLA-DPB1/HLA-DRB1	16
GO:0032635	GO:0032635	interleukin-6 production	9/204	162/18862	6.89093e-05	0.0023328	0.00168563	CD36/LILRA5/MYD88/TLR2/LILRB4/STAT3/LILRB2/TLR8/CAPN2	9		GO:1900151	GO:1900151	regulation of nuclear-transcribed mRNA catabolic process, deadenylation-dependent decay	5/363	17/18862	1.31354e-05	0.000547591	0.000435987	TNRC6B/ZFP36/ZFP36L1/PABPC1/ZFP36L2	5
GO:0002429	GO:0002429	immune response-activating cell surface receptor signaling pathway	16/204	481/18862	7.23987e-05	0.00240677	0.00173908	IGLC3/FCGR1A/CR1/FPR1/GBP1/PLSCR1/RUNX1/ACTB/CUL1/LILRB4/PTPRJ/PSMA4/ARPC5/PAG1/MNDA/EZR	16		GO:0042274	GO:0042274	ribosomal small subunit biogenesis	9/363	75/18862	1.34561e-05	0.000555858	0.000442569	RPS28/RPS7/RPS24/RPS8/RPSA/NPM1/RPS5/RPS14/RPS6	9
GO:0002757	GO:0002757	immune response-activating signal transduction	16/204	481/18862	7.23987e-05	0.00240677	0.00173908	IGLC3/FCGR1A/CR1/FPR1/GBP1/PLSCR1/RUNX1/ACTB/CUL1/LILRB4/PTPRJ/PSMA4/ARPC5/PAG1/MNDA/EZR	16		GO:0022407	GO:0022407	regulation of cell-cell adhesion	23/363	437/18862	1.424e-05	0.000582944	0.000464135	HMGB1/FXYD5/TNFRSF14/AKNA/PPM1F/HLA-E/MBP/CD86/KLF4/FGL2/SPN/CD1D/CD44/CCDC88B/CD83/RPS3/CD4/HLA-DMB/CD74/HLA-DPA1/HLA-DRA/HLA-DPB1/HLA-DRB1	23
GO:0002573	GO:0002573	myeloid leukocyte differentiation	10/204	204/18862	7.84142e-05	0.00258347	0.00186676	CCR1/IFI16/IRF7/RUNX1/MAFB/TLR2/MAPK14/ANXA2/LILRB4/MYH9	10		GO:0032602	GO:0032602	chemokine production	10/363	95/18862	1.4572e-05	0.000591207	0.000470714	CLEC7A/HMGB1/IL6R/MBP/DDX3X/KLF4/CSF1R/GSTP1/EGR1/CD74	10
GO:0007259	GO:0007259	receptor signaling pathway via JAK-STAT	9/204	166/18862	8.31626e-05	0.00265347	0.00191734	SOCS3/PARP9/CYP1B1/CCR2/STAT1/STAT3/STAT2/PARP14/IL10RB	9		GO:0070371	GO:0070371	ERK1 and ERK2 cascade	19/363	320/18862	1.54107e-05	0.000619702	0.000493402	FBXW7/GNAI2/HMGB1/NOTCH2/DUSP6/ARRB2/PTGER4/EIF3A/PHB2/KLF4/CSF1R/CD44/GSTP1/ZFP36L1/DUSP1/CD4/ZFP36L2/CD74/HLA-DRB1	19
GO:0032069	GO:0032069	regulation of nuclease activity	4/204	22/18862	8.34154e-05	0.00265347	0.00191734	OAS3/OAS2/OAS1/HMGB2	4		GO:1904667	GO:1904667	negative regulation of ubiquitin protein ligase activity	4/363	9/18862	1.57506e-05	0.000627815	0.000499861	RPS7/RPL11/RPL23/RPL5	4
GO:0035458	GO:0035458	cellular response to interferon-beta	4/204	22/18862	8.34154e-05	0.00265347	0.00191734	IFI16/STAT1/MNDA/CAPN2	4		GO:0050870	GO:0050870	positive regulation of T cell activation	15/363	212/18862	1.61672e-05	0.000638814	0.000508618	HMGB1/TNFRSF14/HLA-E/CD86/CD1D/CCDC88B/CD83/RPS3/CD4/HLA-DMB/CD74/HLA-DPA1/HLA-DRA/HLA-DPB1/HLA-DRB1	15
GO:0050860	GO:0050860	negative regulation of T cell receptor signaling pathway	4/204	22/18862	8.34154e-05	0.00265347	0.00191734	GBP1/LILRB4/PTPRJ/EZR	4		GO:0002761	GO:0002761	regulation of myeloid leukocyte differentiation	11/363	118/18862	1.75587e-05	0.000687818	0.000547635	FBXW7/NOTCH2/EVI2B/KLF10/GNAS/ZFP36L1/JUN/FOS/CD4/CD74/HLA-DRB1	11
GO:0022407	GO:0022407	regulation of cell-cell adhesion	15/204	437/18862	8.63004e-05	0.00272178	0.0019667	CR1/LGALS1/CCR2/RUNX1/ITGB2/FLOT1/MAPK14/CD55/SWAP70/LILRB4/FERMT3/TNFSF13B/FLOT2/LILRB2/PAG1	15		GO:0002285	GO:0002285	lymphocyte activation involved in immune response	14/363	189/18862	1.85257e-05	0.0007171	0.000570949	HMGB1/NOTCH2/MFNG/IL6R/PTGER4/CD86/FGL2/SPN/HLA-F/RPS6/HLA-DMB/CD74/HLA-DRA/HLA-DRB1	14
GO:0010911	GO:0010911	regulation of isomerase activity	3/204	9/18862	9.98104e-05	0.00295012	0.00213169	PLSCR1/ITGB2/ITGAM	3		GO:0032722	GO:0032722	positive regulation of chemokine production	8/363	60/18862	1.86219e-05	0.0007171	0.000570949	CLEC7A/HMGB1/IL6R/MBP/DDX3X/CSF1R/EGR1/CD74	8
GO:0010912	GO:0010912	positive regulation of isomerase activity	3/204	9/18862	9.98104e-05	0.00295012	0.00213169	PLSCR1/ITGB2/ITGAM	3		GO:0050863	GO:0050863	regulation of T cell activation	19/363	327/18862	2.08208e-05	0.000794803	0.000632815	HMGB1/SOS2/TNFRSF14/TNFRSF1B/HLA-E/CD86/FGL2/SPN/CD1D/CCDC88B/CD83/RPS3/CD4/HLA-DMB/CD74/HLA-DPA1/HLA-DRA/HLA-DPB1/HLA-DRB1	19
GO:0060700	GO:0060700	regulation of ribonuclease activity	3/204	9/18862	9.98104e-05	0.00295012	0.00213169	OAS3/OAS2/OAS1	3		GO:0042102	GO:0042102	positive regulation of T cell proliferation	10/363	99/18862	2.09895e-05	0.000794803	0.000632815	HMGB1/HLA-E/CD86/CD1D/CCDC88B/RPS3/CD4/HLA-DMB/HLA-DPA1/HLA-DPB1	10
GO:0070339	GO:0070339	response to bacterial lipopeptide	3/204	9/18862	9.98104e-05	0.00295012	0.00213169	CD36/CD14/TLR2	3		GO:0042177	GO:0042177	negative regulation of protein catabolic process	11/363	121/18862	2.22583e-05	0.000835884	0.000665524	RPS7/SNRNP70/OGT/CDK5RAP3/MYCBP2/HSP90AB1/RPL11/EIF3H/RPL23/CST3/RPL5	11
GO:0071220	GO:0071220	cellular response to bacterial lipoprotein	3/204	9/18862	9.98104e-05	0.00295012	0.00213169	CD36/CD14/TLR2	3		GO:1903037	GO:1903037	regulation of leukocyte cell-cell adhesion	19/363	330/18862	2.36194e-05	0.000879725	0.000700429	HMGB1/TNFRSF14/HLA-E/CD86/KLF4/FGL2/SPN/CD1D/CD44/CCDC88B/CD83/RPS3/CD4/HLA-DMB/CD74/HLA-DPA1/HLA-DRA/HLA-DPB1/HLA-DRB1	19
GO:0071221	GO:0071221	cellular response to bacterial lipopeptide	3/204	9/18862	9.98104e-05	0.00295012	0.00213169	CD36/CD14/TLR2	3		GO:0002483	GO:0002483	antigen processing and presentation of endogenous peptide antigen	5/363	19/18862	2.39123e-05	0.000883394	0.000703351	HLA-C/HLA-E/HLA-F/HLA-DRA/HLA-DRB1	5
GO:0060143	GO:0060143	positive regulation of syncytium formation by plasma membrane fusion	4/204	23/18862	0.000100125	0.00295012	0.00213169	FLOT1/CD53/MAPK14/CAPN2	4		GO:1901214	GO:1901214	regulation of neuron death	18/363	302/18862	2.44987e-05	0.000897761	0.000714789	FBXW7/SET/LRRK2/CBL/NONO/HSP90AB1/ATM/ARRB2/TNFRSF1B/ATF4/MEF2C/NR4A2/BTG2/SORL1/HLA-F/JUN/EGR1/FOS	18
GO:0002474	GO:0002474	antigen processing and presentation of peptide antigen via MHC class I	7/204	99/18862	0.000100288	0.00295012	0.00213169	FCGR1A/FCGR1B/CD36/CALR/TAP1/CYBB/PSMA4	7		GO:0070849	GO:0070849	response to epidermal growth factor	7/363	46/18862	2.58869e-05	0.00094104	0.000749248	CBL/TPR/ZFP36/GSTP1/ZFP36L1/EEF1A1/ZFP36L2	7
GO:0050729	GO:0050729	positive regulation of inflammatory response	8/204	133/18862	0.000100736	0.00295012	0.00213169	S100A8/S100A12/S100A9/CCR2/LILRA5/TLR2/GRN/TNIP1	8		GO:2001234	GO:2001234	negative regulation of apoptotic signaling pathway	15/363	224/18862	3.08353e-05	0.00111203	0.000885389	HERPUD1/GNAI2/LRRK2/IVNS1ABP/NONO/ARRB2/DDX3X/CD44/YBX3/NR4A2/PEA15/SLC25A5/GSTP1/TPT1/CD74	15
GO:0061025	GO:0061025	membrane fusion	9/204	172/18862	0.000109138	0.00317102	0.00229131	MX1/DYSF/MX2/SAMD9/MYOF/GCA/CALR/TAP1/ANXA2	9		GO:0050685	GO:0050685	positive regulation of mRNA processing	6/363	33/18862	3.47945e-05	0.00124493	0.000991204	TRA2B/SNRNP70/HSPA8/RBM3/NCL/CIRBP	6
GO:0035606	GO:0035606	peptidyl-cysteine S-trans-nitrosylation	2/204	2/18862	0.000116406	0.00325406	0.00235132	S100A9/GAPDH	2		GO:0051236	GO:0051236	establishment of RNA localization	14/363	201/18862	3.67338e-05	0.00130405	0.00103827	BICD2/SRSF7/ATM/TPR/SRRM1/YBX1/ZFP36/SRSF11/SRSF6/HNRNPA1/TOMM20/SRSF5/NPM1/ZFP36L1	14
GO:0045914	GO:0045914	negative regulation of catecholamine metabolic process	2/204	2/18862	0.000116406	0.00325406	0.00235132	ITGB2/ITGAM	2		GO:0070997	GO:0070997	neuron death	19/363	342/18862	3.84848e-05	0.00135562	0.00107933	FBXW7/SET/LRRK2/CBL/NONO/HSP90AB1/ATM/ARRB2/TNFRSF1B/ATF4/MEF2C/NR4A2/NLRP1/BTG2/SORL1/HLA-F/JUN/EGR1/FOS	19
GO:0045963	GO:0045963	negative regulation of dopamine metabolic process	2/204	2/18862	0.000116406	0.00325406	0.00235132	ITGB2/ITGAM	2		GO:2000059	GO:2000059	negative regulation of ubiquitin-dependent protein catabolic process	7/363	49/18862	3.95389e-05	0.00138137	0.00109984	RPS7/OGT/HSP90AB1/RPL11/EIF3H/RPL23/RPL5	7
GO:0070488	GO:0070488	neutrophil aggregation	2/204	2/18862	0.000116406	0.00325406	0.00235132	S100A8/S100A9	2		GO:0001731	GO:0001731	formation of translation preinitiation complex	4/363	11/18862	4.00089e-05	0.00138137	0.00109984	EIF2S3/EIF5/RPL13A/EIF4B	4
GO:0140105	GO:0140105	interleukin-10-mediated signaling pathway	2/204	2/18862	0.000116406	0.00325406	0.00235132	LILRB4/LILRB2	2		GO:1901796	GO:1901796	regulation of signal transduction by p53 class mediator	13/363	177/18862	4.01279e-05	0.00138137	0.00109984	RPS7/CDK5RAP3/CHD4/ATM/RPL26/PHF20/RPL11/DDX5/HEXIM1/RPL23/CD44/RPL5/CD74	13
GO:0032386	GO:0032386	regulation of intracellular transport	13/204	350/18862	0.000118438	0.00326064	0.00235607	IFI27/MX2/UBE2J1/CD36/ITGB2/ITGAM/SP100/YWHAG/MAPK14/ANXA2/LCP1/TXN/EZR	13		GO:0045655	GO:0045655	regulation of monocyte differentiation	5/363	21/18862	4.05409e-05	0.0013851	0.0011028	ZFP36L1/JUN/CD4/CD74/HLA-DRB1	5
GO:1903901	GO:1903901	negative regulation of viral life cycle	4/204	24/18862	0.000119137	0.00326064	0.00235607	IFITM3/IFITM2/LY6E/TRIM25	4		GO:0097305	GO:0097305	response to alcohol	15/363	233/18862	4.85485e-05	0.0016463	0.00131077	SGK1/AHR/TUFM/CBL/PTGER4/ATP2B1/KLF2/KLF4/GSTP1/RGS2/RPL15/FOS/FOSB/EEF2/RPS4X	15
GO:0045637	GO:0045637	regulation of myeloid cell differentiation	11/204	258/18862	0.000120542	0.00326064	0.00235607	ISG15/CCR1/STAT1/IRF7/RUNX1/NFE2/HMGB2/MAFB/MAPK14/LILRB4/STAT3	11		GO:0030224	GO:0030224	monocyte differentiation	6/363	36/18862	5.82847e-05	0.00195818	0.00155909	CSF1R/ZFP36L1/JUN/CD4/CD74/HLA-DRB1	6
GO:0042116	GO:0042116	macrophage activation	7/204	102/18862	0.000121059	0.00326064	0.00235607	CLU/DYSF/ITGB2/ITGAM/TLR2/GRN/TLR8	7		GO:0061014	GO:0061014	positive regulation of mRNA catabolic process	7/363	52/18862	5.86076e-05	0.00195818	0.00155909	TNRC6B/ZFP36/CELF1/BTG2/ZFP36L1/PABPC1/ZFP36L2	7
GO:0045639	GO:0045639	positive regulation of myeloid cell differentiation	7/204	102/18862	0.000121059	0.00326064	0.00235607	ISG15/CCR1/STAT1/RUNX1/HMGB2/MAPK14/STAT3	7		GO:0075525	GO:0075525	viral translational termination-reinitiation	3/363	5/18862	6.86924e-05	0.00226187	0.00180088	EIF3D/EIF3A/EIF3L	3
GO:0097696	GO:0097696	receptor signaling pathway via STAT	9/204	175/18862	0.000124483	0.00332856	0.00240515	SOCS3/PARP9/CYP1B1/CCR2/STAT1/STAT3/STAT2/PARP14/IL10RB	9		GO:1902255	GO:1902255	positive regulation of intrinsic apoptotic signaling pathway by p53 class mediator	3/363	5/18862	6.86924e-05	0.00226187	0.00180088	RPS7/RPL26/RPL11	3
GO:0032651	GO:0032651	regulation of interleukin-1 beta production	7/204	103/18862	0.000128711	0.00341687	0.00246896	IFI16/SERPINB1/LILRA5/LILRB4/STAT3/TLR8/MNDA	7		GO:0002292	GO:0002292	T cell differentiation involved in immune response	8/363	73/18862	7.87443e-05	0.0025742	0.00204956	HMGB1/IL6R/PTGER4/CD86/FGL2/SPN/HLA-DRA/HLA-DRB1	8
GO:0060326	GO:0060326	cell chemotaxis	12/204	306/18862	0.000130882	0.00344968	0.00249267	S100A8/S100A12/S100A9/CCR1/CCR2/ITGB2/HMGB2/CALR/SWAP70/ADAM10/BST1/MPP1	12		GO:0060213	GO:0060213	positive regulation of nuclear-transcribed mRNA poly(A) tail shortening	4/363	13/18862	8.40774e-05	0.00272891	0.00217274	TNRC6B/ZFP36/BTG2/PABPC1	4
GO:0097529	GO:0097529	myeloid leukocyte migration	10/204	218/18862	0.00013563	0.00354946	0.00256476	S100A8/S100A12/S100A9/CCR1/CCR2/ITGB2/MYD88/SWAP70/BST1/MPP1	10		GO:2001243	GO:2001243	negative regulation of intrinsic apoptotic signaling pathway	9/363	95/18862	8.98619e-05	0.00289597	0.00230575	HERPUD1/LRRK2/IVNS1ABP/NONO/DDX3X/CD44/YBX3/TPT1/CD74	9
GO:0050730	GO:0050730	regulation of peptidyl-tyrosine phosphorylation	11/204	262/18862	0.000137985	0.00358568	0.00259094	FCGR1A/SOCS3/PARP9/CD36/LILRA5/ITGB2/LILRB4/STAT3/PTPRJ/PARP14/BST1	11		GO:0007159	GO:0007159	leukocyte cell-cell adhesion	19/363	366/18862	9.50548e-05	0.00303308	0.00241492	HMGB1/TNFRSF14/HLA-E/CD86/KLF4/FGL2/SPN/CD1D/CD44/CCDC88B/CD83/RPS3/CD4/HLA-DMB/CD74/HLA-DPA1/HLA-DRA/HLA-DPB1/HLA-DRB1	19
GO:0051251	GO:0051251	positive regulation of lymphocyte activation	13/204	356/18862	0.00014015	0.00361645	0.00261317	IGLC3/CR1/LGALS1/CCR2/RUNX1/MYD88/CD55/LILRB4/TNFSF13B/FLOT2/BST1/LILRB2/CDKN1A	13		GO:0022409	GO:0022409	positive regulation of cell-cell adhesion	16/363	276/18862	9.54514e-05	0.00303308	0.00241492	HMGB1/TNFRSF14/HLA-E/CD86/CD1D/CD44/CCDC88B/CD83/RPS3/CD4/HLA-DMB/CD74/HLA-DPA1/HLA-DRA/HLA-DPB1/HLA-DRB1	16
GO:0035722	GO:0035722	interleukin-12-mediated signaling pathway	5/204	47/18862	0.000149416	0.00382878	0.00276659	LMNB1/ANXA2/LCP1/GSTO1/CAPZA1	5		GO:0034470	GO:0034470	ncRNA processing	20/363	400/18862	0.000104294	0.00329105	0.00262031	RPS28/RPS7/AGO1/RPL35A/RPS24/RPL26/RPL14/RPL11/RPS9/FBL/DDX17/RPS8/RSL1D1/RPL10A/RPL7A/RPS14/RPS6/RPL5/RPL7/RPS2	20
GO:0050670	GO:0050670	regulation of lymphocyte proliferation	10/204	221/18862	0.000151647	0.00385915	0.00278854	CR1/CCR2/MYD88/CD55/LILRB4/TNFSF13B/BST1/LILRB2/CDKN1A/MNDA	10		GO:1901215	GO:1901215	negative regulation of neuron death	13/363	195/18862	0.0001082	0.00339076	0.0026997	SET/LRRK2/CBL/NONO/HSP90AB1/ARRB2/TNFRSF1B/ATF4/MEF2C/NR4A2/BTG2/SORL1/HLA-F	13
GO:0070661	GO:0070661	leukocyte proliferation	12/204	312/18862	0.000156842	0.00396402	0.00286432	CLU/CR1/CCR2/CCND3/MYD88/CD55/LILRB4/TNFSF13B/BST1/LILRB2/CDKN1A/MNDA	12		GO:1903363	GO:1903363	negative regulation of cellular protein catabolic process	8/363	77/18862	0.000115315	0.00358899	0.00285752	RPS7/OGT/CDK5RAP3/HSP90AB1/RPL11/EIF3H/RPL23/RPL5	8
GO:0032944	GO:0032944	regulation of mononuclear cell proliferation	10/204	223/18862	0.000163188	0.00409636	0.00295994	CR1/CCR2/MYD88/CD55/LILRB4/TNFSF13B/BST1/LILRB2/CDKN1A/MNDA	10		GO:0000302	GO:0000302	response to reactive oxygen species	14/363	224/18862	0.000118153	0.0036523	0.00290793	RHOB/TRA2B/UCP2/LRRK2/KLF2/KLF4/APEX1/RPS3/GSTP1/DUSP1/JUN/FOS/TXNIP/EEF2	14
GO:0060142	GO:0060142	regulation of syncytium formation by plasma membrane fusion	4/204	26/18862	0.000164803	0.00410893	0.00296902	FLOT1/CD53/MAPK14/CAPN2	4		GO:0015931	GO:0015931	nucleobase-containing compound transport	15/363	253/18862	0.000122587	0.00376374	0.00299666	BICD2/SRSF7/TPR/SRRM1/YBX1/ZFP36/SRSF11/SRSF6/HNRNPA1/TOMM20/SRSF5/NPM1/SLC25A5/ZFP36L1/SLC25A6	15
GO:1903706	GO:1903706	regulation of hemopoiesis	14/204	415/18862	0.00017803	0.00440894	0.00318581	ISG15/CR1/CCR1/CCR2/STAT1/IRF7/RUNX1/NFE2/HMGB2/MAFB/MAPK14/LILRB4/STAT3/LILRB2	14		GO:0050657	GO:0050657	nucleic acid transport	13/363	198/18862	0.000126117	0.00382051	0.00304186	BICD2/SRSF7/TPR/SRRM1/YBX1/ZFP36/SRSF11/SRSF6/HNRNPA1/TOMM20/SRSF5/NPM1/ZFP36L1	13
GO:0071349	GO:0071349	cellular response to interleukin-12	5/204	49/18862	0.000182521	0.00449001	0.00324438	LMNB1/ANXA2/LCP1/GSTO1/CAPZA1	5		GO:0050658	GO:0050658	RNA transport	13/363	198/18862	0.000126117	0.00382051	0.00304186	BICD2/SRSF7/TPR/SRRM1/YBX1/ZFP36/SRSF11/SRSF6/HNRNPA1/TOMM20/SRSF5/NPM1/ZFP36L1	13
GO:0001765	GO:0001765	membrane raft assembly	3/204	11/18862	0.000192944	0.00465336	0.00336242	FLOT1/ANXA2/FLOT2	3		GO:0031397	GO:0031397	negative regulation of protein ubiquitination	8/363	79/18862	0.000138288	0.00416147	0.00331332	RPS7/OGT/IVNS1ABP/ARRB2/RPL11/RPL23/RPS3/RPL5	8
GO:0032493	GO:0032493	response to bacterial lipoprotein	3/204	11/18862	0.000192944	0.00465336	0.00336242	CD36/CD14/TLR2	3		GO:0071364	GO:0071364	cellular response to epidermal growth factor stimulus	6/363	42/18862	0.000142439	0.00425818	0.00339033	CBL/ZFP36/GSTP1/ZFP36L1/EEF1A1/ZFP36L2	6
GO:1902563	GO:1902563	regulation of neutrophil activation	3/204	11/18862	0.000192944	0.00465336	0.00336242	ITGB2/ITGAM/GRN	3		GO:0062197	GO:0062197	cellular response to chemical stress	18/363	347/18862	0.000145984	0.00433564	0.003452	FBXW7/RHOB/LRRK2/NONO/ATM/RCSD1/ATF4/KLF2/DDX3X/KLF4/APEX1/YBX3/NR4A2/RPS3/GSTP1/ZFP36L1/JUN/FOS	18
GO:0032648	GO:0032648	regulation of interferon-beta production	5/204	50/18862	0.000201034	0.00478592	0.0034582	IRF7/HMGB2/FLOT1/TLR2/TLR8	5		GO:0046631	GO:0046631	alpha-beta T cell activation	11/363	149/18862	0.000149136	0.00440047	0.00350362	HMGB1/TNFRSF14/IL6R/HLA-E/PTGER4/CD86/SPN/RPL22/CD83/HLA-DRA/HLA-DRB1	11
GO:0070671	GO:0070671	response to interleukin-12	5/204	50/18862	0.000201034	0.00478592	0.0034582	LMNB1/ANXA2/LCP1/GSTO1/CAPZA1	5		GO:0002468	GO:0002468	dendritic cell antigen processing and presentation	4/363	15/18862	0.000155688	0.0045349	0.00361065	FGL2/CD74/HLA-DRA/HLA-DRB1	4
GO:0014902	GO:0014902	myotube differentiation	7/204	111/18862	0.000205174	0.00485315	0.00350678	MYOF/FLOT1/CD53/MAPK14/SORT1/MYH9/CAPN2	7		GO:0060211	GO:0060211	regulation of nuclear-transcribed mRNA poly(A) tail shortening	4/363	15/18862	0.000155688	0.0045349	0.00361065	TNRC6B/ZFP36/BTG2/PABPC1	4
GO:0042110	GO:0042110	T cell activation	15/204	474/18862	0.000209873	0.00493267	0.00356425	CR1/LGALS1/CCR2/CCND3/RUNX1/MAFB/CD55/LILRB4/STAT3/LCP1/TNFSF13B/FLOT2/LILRB2/PAG1/MYH9	15		GO:0043367	GO:0043367	CD4-positive, alpha-beta T cell differentiation	8/363	81/18862	0.000164909	0.0047729	0.00380015	HMGB1/IL6R/PTGER4/CD86/SPN/CD83/HLA-DRA/HLA-DRB1	8
GO:0022409	GO:0022409	positive regulation of cell-cell adhesion	11/204	276/18862	0.000216972	0.00506726	0.0036615	CR1/LGALS1/CCR2/RUNX1/ITGB2/FLOT1/CD55/LILRB4/TNFSF13B/FLOT2/LILRB2	11		GO:0002573	GO:0002573	myeloid leukocyte differentiation	13/363	204/18862	0.000169742	0.00488171	0.00388677	FBXW7/NOTCH2/EVI2B/KLF10/GNAS/CSF1R/ZFP36L1/JUN/JUNB/FOS/CD4/CD74/HLA-DRB1	13
GO:0019674	GO:0019674	NAD metabolic process	5/204	51/18862	0.000220945	0.00508974	0.00367774	PKM/LDHA/ENO1/GAPDH/BST1	5		GO:1902253	GO:1902253	regulation of intrinsic apoptotic signaling pathway by p53 class mediator	5/363	28/18862	0.00017528	0.00500927	0.00398834	RPS7/RPL26/RPL11/CD44/CD74	5
GO:0032703	GO:0032703	negative regulation of interleukin-2 production	4/204	28/18862	0.000221921	0.00508974	0.00367774	CR1/GBP1/LILRB4/EZR	4		GO:0072331	GO:0072331	signal transduction by p53 class mediator	15/363	263/18862	0.000187503	0.00532508	0.00423978	RPS7/CDK5RAP3/ATRX/CHD4/ATM/RPL26/PHF20/RPL11/DDX5/HEXIM1/RPL23/CD44/BTG2/RPL5/CD74	15
GO:0060759	GO:0060759	regulation of response to cytokine stimulus	9/204	189/18862	0.000222073	0.00508974	0.00367774	SOCS3/PARP9/ADAR/STAT1/IRF7/RUNX1/IFNGR2/TLR2/PARP14	9		GO:0051251	GO:0051251	positive regulation of lymphocyte activation	18/363	356/18862	0.00020022	0.00565094	0.00449923	CLEC7A/HMGB1/TNFRSF14/HLA-E/MEF2C/CD86/CD1D/CCDC88B/CD83/RPS3/HLA-F/CD4/HLA-DMB/CD74/HLA-DPA1/HLA-DRA/HLA-DPB1/HLA-DRB1	18
GO:0045785	GO:0045785	positive regulation of cell adhesion	14/204	425/18862	0.000227299	0.00517737	0.00374106	CR1/LGALS1/CCR2/CD36/RUNX1/ITGB2/CALR/FLOT1/CD55/LILRB4/PTPRJ/TNFSF13B/FLOT2/LILRB2	14		GO:0051444	GO:0051444	negative regulation of ubiquitin-protein transferase activity	4/363	16/18862	0.000204443	0.00571807	0.00455268	RPS7/RPL11/RPL23/RPL5	4
GO:0050777	GO:0050777	negative regulation of immune response	8/204	150/18862	0.000231242	0.00523487	0.0037826	CR1/CCR2/ADAR/IFI16/GRN/CD55/LILRB4/PARP14	8		GO:0007162	GO:0007162	negative regulation of cell adhesion	16/363	295/18862	0.000205115	0.00571807	0.00455268	HMGB1/FXYD5/PLXND1/TNFRSF14/AKNA/PLXNB2/PPM1F/MBP/CD86/KLF4/FGL2/SPN/DUSP1/TGFBI/CD74/HLA-DRB1	16
GO:1903039	GO:1903039	positive regulation of leukocyte cell-cell adhesion	10/204	234/18862	0.000240756	0.005417	0.00391421	CR1/LGALS1/CCR2/RUNX1/ITGB2/CD55/LILRB4/TNFSF13B/FLOT2/LILRB2	10		GO:0001916	GO:0001916	positive regulation of T cell mediated cytotoxicity	5/363	29/18862	0.000208479	0.0057764	0.00459913	HLA-E/CD1D/HLA-F/HLA-DRA/HLA-DRB1	5
GO:0032608	GO:0032608	interferon-beta production	5/204	52/18862	0.000242322	0.0054192	0.0039158	IRF7/HMGB2/FLOT1/TLR2/TLR8	5		GO:0051348	GO:0051348	negative regulation of transferase activity	16/363	296/18862	0.000213113	0.005869	0.00467285	RPS7/CDK5RAP3/CBL/DUSP6/ZFP36/PPM1F/RPL11/EIF4A2/HEXIM1/RPL23/NPM1/SORL1/GSTP1/DUSP1/RGS2/RPL5	16
GO:0072593	GO:0072593	reactive oxygen species metabolic process	11/204	281/18862	0.000253195	0.00560627	0.00405097	CLU/IFI6/CYP1B1/CD36/ITGB2/ITGAM/TLR2/MAPK14/CYBB/BST1/CDKN1A	11		GO:0035914	GO:0035914	skeletal muscle cell differentiation	7/363	64/18862	0.000223377	0.006062	0.00482651	MEF2C/DDX17/DDX5/BTG2/EGR1/FOS/EEF2	7
GO:0042117	GO:0042117	monocyte activation	3/204	12/18862	0.000255211	0.00560627	0.00405097	DYSF/LILRB4/ADAM10	3		GO:0042093	GO:0042093	T-helper cell differentiation	7/363	64/18862	0.000223377	0.006062	0.00482651	HMGB1/IL6R/PTGER4/CD86/SPN/HLA-DRA/HLA-DRB1	7
GO:0030218	GO:0030218	erythrocyte differentiation	7/204	115/18862	0.000255245	0.00560627	0.00405097	ISG15/ADAR/STAT1/HMGB2/MAFB/MAPK14/STAT3	7		GO:0046632	GO:0046632	alpha-beta T cell differentiation	9/363	107/18862	0.000224123	0.006062	0.00482651	HMGB1/IL6R/PTGER4/CD86/SPN/RPL22/CD83/HLA-DRA/HLA-DRB1	9
GO:0046651	GO:0046651	lymphocyte proliferation	11/204	282/18862	0.000261021	0.00569922	0.00411813	CR1/CCR2/CCND3/MYD88/CD55/LILRB4/TNFSF13B/BST1/LILRB2/CDKN1A/MNDA	11		GO:0045785	GO:0045785	positive regulation of cell adhesion	20/363	425/18862	0.00023336	0.00624411	0.00497151	PREX1/HMGB1/ZFHX3/TNFRSF14/ATM/PPM1F/HLA-E/CD86/CD1D/CD44/CCDC88B/CD83/RPS3/CD4/HLA-DMB/CD74/HLA-DPA1/HLA-DRA/HLA-DPB1/HLA-DRB1	20
GO:0009620	GO:0009620	response to fungus	5/204	53/18862	0.000265235	0.00575716	0.00416	S100A8/S100A12/S100A9/GAPDH/MYD88	5		GO:1902416	GO:1902416	positive regulation of mRNA binding	3/363	7/18862	0.000233604	0.00624411	0.00497151	EIF3D/EIF3E/EIF3C	3
GO:0097193	GO:0097193	intrinsic apoptotic signaling pathway	11/204	283/18862	0.000269051	0.00580583	0.00419517	CLU/S100A8/IFI6/S100A9/CYP1B1/BCL2A1/IFI16/ENO1/SHISA5/CUL1/CDKN1A	11		GO:0071900	GO:0071900	regulation of protein serine/threonine kinase activity	22/363	492/18862	0.000236056	0.00627273	0.0049943	CCNL2/CDK5RAP3/LRRK2/DUSP6/UBC/HSP90AB1/ERP29/UBA52/DDX3X/CXCR4/HEXIM1/CSF1R/CCNI/RPS27A/PEA15/CALM2/RPS3/SORL1/GSTP1/DUSP1/RGS2/CD74	22
GO:0009636	GO:0009636	response to toxic substance	10/204	239/18862	0.000285098	0.00609463	0.00440385	PIM1/S100A9/CES1/CYP1B1/CD36/GSR/TLR2/GSTO1/CDKN1A/TXN	10		GO:0032743	GO:0032743	positive regulation of interleukin-2 production	5/363	30/18862	0.000246258	0.0064682	0.00514993	CLEC7A/CD86/CD83/RPS3/CD4	5
GO:0032943	GO:0032943	mononuclear cell proliferation	11/204	285/18862	0.000285737	0.00609463	0.00440385	CR1/CCR2/CCND3/MYD88/CD55/LILRB4/TNFSF13B/BST1/LILRB2/CDKN1A/MNDA	11		GO:1903051	GO:1903051	negative regulation of proteolysis involved in cellular protein catabolic process	7/363	65/18862	0.000246259	0.0064682	0.00514993	RPS7/OGT/HSP90AB1/RPL11/EIF3H/RPL23/RPL5	7
GO:0050858	GO:0050858	negative regulation of antigen receptor-mediated signaling pathway	4/204	30/18862	0.000292054	0.00619355	0.00447533	GBP1/LILRB4/PTPRJ/EZR	4		GO:0070372	GO:0070372	regulation of ERK1 and ERK2 cascade	16/363	301/18862	0.000257295	0.00671924	0.0053498	FBXW7/GNAI2/HMGB1/NOTCH2/DUSP6/ARRB2/EIF3A/PHB2/KLF4/CSF1R/CD44/GSTP1/DUSP1/CD4/CD74/HLA-DRB1	16
GO:0071222	GO:0071222	cellular response to lipopolysaccharide	9/204	197/18862	0.000301909	0.00636597	0.00459992	CD36/CD14/HMGB2/MYD88/TLR2/MAPK14/CD55/LILRB2/CAPN2	9		GO:0072567	GO:0072567	chemokine (C-X-C motif) ligand 2 production	4/363	17/18862	0.000263307	0.00675971	0.00538202	HMGB1/MBP/KLF4/CD74	4
GO:0070663	GO:0070663	regulation of leukocyte proliferation	10/204	241/18862	0.000304652	0.00638731	0.00461533	CR1/CCR2/MYD88/CD55/LILRB4/TNFSF13B/BST1/LILRB2/CDKN1A/MNDA	10		GO:0090713	GO:0090713	immunological memory process	4/363	17/18862	0.000263307	0.00675971	0.00538202	TNFRSF14/FGL2/HLA-DRA/HLA-DRB1	4
GO:0002688	GO:0002688	regulation of leukocyte chemotaxis	7/204	119/18862	0.000314714	0.00652413	0.0047142	CCR1/CCR2/CALR/SWAP70/ADAM10/BST1/MPP1	7		GO:2000341	GO:2000341	regulation of chemokine (C-X-C motif) ligand 2 production	4/363	17/18862	0.000263307	0.00675971	0.00538202	HMGB1/MBP/KLF4/CD74	4
GO:0032652	GO:0032652	regulation of interleukin-1 production	7/204	119/18862	0.000314714	0.00652413	0.0047142	IFI16/SERPINB1/LILRA5/LILRB4/STAT3/TLR8/MNDA	7		GO:0050792	GO:0050792	regulation of viral process	12/363	186/18862	0.000267867	0.00683814	0.00544447	MPHOSPH8/FCN1/ILF3/FAM111A/ZFP36/DDX3X/CXCR4/HEXIM1/PABPC1/CD4/CD74/HLA-DRB1	12
GO:0016050	GO:0016050	vesicle organization	12/204	339/18862	0.000335337	0.00683746	0.0049406	MX1/DYSF/MX2/F5/SERPINA1/SAMD9/CALR/TAP1/SORT1/ANXA2/SRGN/SCARB2	12		GO:0002294	GO:0002294	CD4-positive, alpha-beta T cell differentiation involved in immune response	7/363	66/18862	0.000270989	0.00684097	0.00544673	HMGB1/IL6R/PTGER4/CD86/SPN/HLA-DRA/HLA-DRB1	7
GO:0032731	GO:0032731	positive regulation of interleukin-1 beta production	5/204	56/18862	0.000343919	0.00683746	0.0049406	IFI16/LILRA5/STAT3/TLR8/MNDA	5		GO:0061515	GO:0061515	myeloid cell development	7/363	66/18862	0.000270989	0.00684097	0.00544673	FBXW7/NOTCH2/WASF2/EVI2B/KLF2/RPS6/PABPC4	7
GO:0046074	GO:0046074	dTMP catabolic process	2/204	3/18862	0.000346723	0.00683746	0.0049406	TYMP/UPP1	2		GO:0042542	GO:0042542	response to hydrogen peroxide	10/363	135/18862	0.000288222	0.0072358	0.00576108	RHOB/LRRK2/KLF2/KLF4/APEX1/RPS3/DUSP1/JUN/TXNIP/EEF2	10
GO:0071725	GO:0071725	response to triacyl bacterial lipopeptide	2/204	3/18862	0.000346723	0.00683746	0.0049406	CD14/TLR2	2		GO:1903312	GO:1903312	negative regulation of mRNA metabolic process	8/363	88/18862	0.000293335	0.00731161	0.00582144	SRSF7/YBX1/ZFP36/SRSF6/YBX3/HNRNPA0/CIRBP/PABPC1	8
GO:0071727	GO:0071727	cellular response to triacyl bacterial lipopeptide	2/204	3/18862	0.000346723	0.00683746	0.0049406	CD14/TLR2	2		GO:0002287	GO:0002287	alpha-beta T cell activation involved in immune response	7/363	67/18862	0.000297678	0.00731161	0.00582144	HMGB1/IL6R/PTGER4/CD86/SPN/HLA-DRA/HLA-DRB1	7
GO:2000361	GO:2000361	regulation of prostaglandin-E synthase activity	2/204	3/18862	0.000346723	0.00683746	0.0049406	ITGB2/ITGAM	2		GO:0002293	GO:0002293	alpha-beta T cell differentiation involved in immune response	7/363	67/18862	0.000297678	0.00731161	0.00582144	HMGB1/IL6R/PTGER4/CD86/SPN/HLA-DRA/HLA-DRB1	7
GO:2000363	GO:2000363	positive regulation of prostaglandin-E synthase activity	2/204	3/18862	0.000346723	0.00683746	0.0049406	ITGB2/ITGAM	2		GO:0032922	GO:0032922	circadian regulation of gene expression	7/363	67/18862	0.000297678	0.00731161	0.00582144	AHR/ZFHX3/OGT/MYCBP2/KMT2A/ATF4/EGR1	7
GO:2000524	GO:2000524	negative regulation of T cell costimulation	2/204	3/18862	0.000346723	0.00683746	0.0049406	LILRB4/LILRB2	2		GO:0002696	GO:0002696	positive regulation of leukocyte activation	19/363	401/18862	0.000305601	0.00746586	0.00594426	CLEC7A/HMGB1/LRRK2/TNFRSF14/HLA-E/MEF2C/CD86/CD1D/CCDC88B/CD83/RPS3/HLA-F/CD4/HLA-DMB/CD74/HLA-DPA1/HLA-DRA/HLA-DPB1/HLA-DRB1	19
GO:0010951	GO:0010951	negative regulation of endopeptidase activity	10/204	245/18862	0.000347138	0.00683746	0.0049406	IFI6/CR1/IFI16/SERPINA1/SERPINB1/NAIP/GAPDH/APLP2/TIMP1/ANXA2	10		GO:0022408	GO:0022408	negative regulation of cell-cell adhesion	12/363	189/18862	0.000310162	0.00753677	0.00600072	HMGB1/FXYD5/TNFRSF14/AKNA/PPM1F/MBP/CD86/KLF4/FGL2/SPN/CD74/HLA-DRB1	12
GO:0034101	GO:0034101	erythrocyte homeostasis	7/204	121/18862	0.000348358	0.00683746	0.0049406	ISG15/ADAR/STAT1/HMGB2/MAFB/MAPK14/STAT3	7		GO:0002683	GO:0002683	negative regulation of immune system process	19/363	403/18862	0.000325117	0.00785815	0.00625659	FBXW7/HMGB1/TNFRSF14/ATM/ARRB2/HLA-E/PTGER4/LST1/CD86/TMEM176B/FGL2/SPN/CD300LF/HLA-F/TSC22D3/DUSP1/PCBP2/CD74/HLA-DRB1	19
GO:1901342	GO:1901342	regulation of vasculature development	12/204	341/18862	0.000353591	0.00690344	0.00498828	CYP1B1/PKM/CCR2/STAT1/RUNX1/GLUL/STAB1/ITGB2/SP100/GRN/ADAM10/CYBB	12		GO:0071243	GO:0071243	cellular response to arsenic-containing substance	4/363	18/18862	0.000333423	0.00801627	0.00638249	MKNK2/ATF4/HNRNPA1/DDX3X	4
GO:0032757	GO:0032757	positive regulation of interleukin-8 production	5/204	57/18862	0.00037371	0.00725784	0.00524436	CD14/MYD88/TLR2/STAT3/TLR8	5		GO:0048872	GO:0048872	homeostasis of number of cells	14/363	249/18862	0.000352454	0.00842921	0.00671127	HMGB1/SOS2/CDK5RAP3/LIPA/RPS24/ZFP36/KMT2E/MEF2C/KLF2/RPS14/TSC22D3/RPS6/ZFP36L1/CD74	14
GO:0090322	GO:0090322	regulation of superoxide metabolic process	4/204	32/18862	0.000376804	0.00727961	0.00526009	CD36/ITGB2/ITGAM/BST1	4		GO:0002484	GO:0002484	antigen processing and presentation of endogenous peptide antigen via MHC class I via ER pathway	3/363	8/18862	0.000368436	0.00843428	0.0067153	HLA-C/HLA-E/HLA-F	3
GO:0033157	GO:0033157	regulation of intracellular protein transport	10/204	248/18862	0.000382152	0.00730018	0.00527496	IFI27/UBE2J1/CD36/ITGB2/ITGAM/SP100/YWHAG/MAPK14/LCP1/TXN	10		GO:0002486	GO:0002486	antigen processing and presentation of endogenous peptide antigen via MHC class I via ER pathway, TAP-independent	3/363	8/18862	0.000368436	0.00843428	0.0067153	HLA-C/HLA-E/HLA-F	3
GO:0031647	GO:0031647	regulation of protein stability	11/204	295/18862	0.000382872	0.00730018	0.00527496	CLU/PIM1/CTSA/B4GALT5/CALR/FLOT1/GAPDH/GRN/ASGR2/FLOT2/CDKN1A	11		GO:0032071	GO:0032071	regulation of endodeoxyribonuclease activity	3/363	8/18862	0.000368436	0.00843428	0.0067153	HMGB1/NPM1/RPS3	3
GO:1990266	GO:1990266	neutrophil migration	7/204	123/18862	0.000384825	0.00730018	0.00527496	S100A8/S100A12/S100A9/ITGB2/MYD88/BST1/MPP1	7		GO:0044387	GO:0044387	negative regulation of protein kinase activity by regulation of protein phosphorylation	3/363	8/18862	0.000368436	0.00843428	0.0067153	CDK5RAP3/PPM1F/NPM1	3
GO:0002532	GO:0002532	production of molecular mediator involved in inflammatory response	6/204	88/18862	0.000385782	0.00730018	0.00527496	CD36/MYD88/GRN/MAPK14/LILRB4/STAT3	6		GO:1905216	GO:1905216	positive regulation of RNA binding	3/363	8/18862	0.000368436	0.00843428	0.0067153	EIF3D/EIF3E/EIF3C	3
GO:0045589	GO:0045589	regulation of regulatory T cell differentiation	4/204	33/18862	0.000425171	0.00796387	0.00575452	CR1/RUNX1/LILRB4/LILRB2	4		GO:1903321	GO:1903321	negative regulation of protein modification by small protein conjugation or removal	8/363	91/18862	0.000368991	0.00843428	0.0067153	RPS7/OGT/IVNS1ABP/ARRB2/RPL11/RPL23/RPS3/RPL5	8
GO:0055094	GO:0055094	response to lipoprotein particle	4/204	33/18862	0.000425171	0.00796387	0.00575452	CES1/CD36/ITGB2/MYD88	4		GO:0002491	GO:0002491	antigen processing and presentation of endogenous peptide antigen via MHC class II	2/363	2/18862	0.000369371	0.00843428	0.0067153	HLA-DRA/HLA-DRB1	2
GO:0051651	GO:0051651	maintenance of location in cell	9/204	209/18862	0.000465098	0.00862418	0.00623165	S100A8/S100A9/CALR/ANXA6/SP100/CALM1/SRGN/GSTO1/TXN	9		GO:2000426	GO:2000426	negative regulation of apoptotic cell clearance	2/363	2/18862	0.000369371	0.00843428	0.0067153	HMGB1/CD300LF	2
GO:0071219	GO:0071219	cellular response to molecule of bacterial origin	9/204	209/18862	0.000465098	0.00862418	0.00623165	CD36/CD14/HMGB2/MYD88/TLR2/MAPK14/CD55/LILRB2/CAPN2	9		GO:2000448	GO:2000448	positive regulation of macrophage migration inhibitory factor signaling pathway	2/363	2/18862	0.000369371	0.00843428	0.0067153	CXCR4/CD74	2
GO:0032615	GO:0032615	interleukin-12 production	5/204	60/18862	0.000474855	0.00871748	0.00629907	CD36/LILRA5/TLR2/MAPK14/TLR8	5		GO:0045947	GO:0045947	negative regulation of translational initiation	4/363	19/18862	0.000415959	0.0094506	0.00752449	TPR/ATF4/EIF3E/RPL13A	4
GO:0032655	GO:0032655	regulation of interleukin-12 production	5/204	60/18862	0.000474855	0.00871748	0.00629907	CD36/LILRA5/TLR2/MAPK14/TLR8	5		GO:0050867	GO:0050867	positive regulation of cell activation	19/363	412/18862	0.000427008	0.00962173	0.00766074	CLEC7A/HMGB1/LRRK2/TNFRSF14/HLA-E/MEF2C/CD86/CD1D/CCDC88B/CD83/RPS3/HLA-F/CD4/HLA-DMB/CD74/HLA-DPA1/HLA-DRA/HLA-DPB1/HLA-DRB1	19
GO:0071402	GO:0071402	cellular response to lipoprotein particle stimulus	4/204	34/18862	0.000477811	0.00872833	0.0063069	CES1/CD36/ITGB2/MYD88	4		GO:0051591	GO:0051591	response to cAMP	8/363	93/18862	0.000427727	0.00962173	0.00766074	AHR/APEX1/AKAP9/ZFP36L1/DUSP1/JUN/FOS/FOSB	8
GO:0010466	GO:0010466	negative regulation of peptidase activity	10/204	257/18862	0.000505315	0.00918528	0.00663709	IFI6/CR1/IFI16/SERPINA1/SERPINB1/NAIP/GAPDH/APLP2/TIMP1/ANXA2	10		GO:0043516	GO:0043516	regulation of DNA damage response, signal transduction by p53 class mediator	5/363	34/18862	0.000451461	0.0100582	0.00800825	ATM/RPL26/DDX5/CD44/CD74	5
GO:0050870	GO:0050870	positive regulation of T cell activation	9/204	212/18862	0.000515598	0.00932625	0.00673895	CR1/LGALS1/CCR2/RUNX1/CD55/LILRB4/TNFSF13B/FLOT2/LILRB2	9		GO:0043903	GO:0043903	regulation of biological process involved in symbiotic interaction	12/363	197/18862	0.000451556	0.0100582	0.00800825	MPHOSPH8/FCN1/ILF3/FAM111A/ZFP36/DDX3X/CXCR4/HEXIM1/PABPC1/CD4/CD74/HLA-DRB1	12
GO:0002833	GO:0002833	positive regulation of response to biotic stimulus	10/204	258/18862	0.00052083	0.00937494	0.00677413	PARP9/PLSCR1/IFI16/IRF7/HMGB2/CUL1/GRN/PSMA4/TLR8/MNDA	10		GO:0048255	GO:0048255	mRNA stabilization	6/363	52/18862	0.000470369	0.0103755	0.00826091	YBX1/ZFP36/YBX3/HNRNPA0/CIRBP/PABPC1	6
GO:0019932	GO:0019932	second-messenger-mediated signaling	11/204	307/18862	0.000534704	0.00957612	0.0069195	FPR1/CCR1/GBP1/CCR2/CD36/CALM1/CAP1/GSTO1/PTPRJ/BST1/PLEK	11		GO:0061614	GO:0061614	pri-miRNA transcription by RNA polymerase II	6/363	52/18862	0.000470369	0.0103755	0.00826091	YY1/DDX5/KLF4/JUN/EGR1/FOS	6
GO:1900180	GO:1900180	regulation of protein localization to nucleus	7/204	130/18862	0.000537197	0.00957612	0.0069195	PARP9/DTX3L/CD36/GLUL/MAPK14/LILRB4/CTNNA1	7		GO:0042176	GO:0042176	regulation of protein catabolic process	18/363	383/18862	0.00048175	0.0105752	0.0084199	HERPUD1/FBXW7/OAZ2/RPS7/SNRNP70/OGT/CDK5RAP3/LRRK2/MYCBP2/HSP90AB1/TNFRSF1B/RPL11/EIF3H/RPL23/SORL1/CST3/EEF1A1/RPL5	18
GO:0050764	GO:0050764	regulation of phagocytosis	6/204	94/18862	0.000549409	0.00974673	0.00704278	DYSF/PLSCR1/CD36/CALR/TLR2/PTPRJ	6		GO:0051438	GO:0051438	regulation of ubiquitin-protein transferase activity	6/363	53/18862	0.000521937	0.0114023	0.00907843	FBXW7/RPS7/RPL11/RPL23/RPL5/RPS2	6
GO:0032613	GO:0032613	interleukin-10 production	5/204	62/18862	0.000552894	0.00976162	0.00705354	ISG15/LILRA5/TLR2/LILRB4/STAT3	5		GO:0002480	GO:0002480	antigen processing and presentation of exogenous peptide antigen via MHC class I, TAP-independent	3/363	9/18862	0.000544778	0.0116768	0.00929694	HLA-C/HLA-E/HLA-F	3
GO:0002697	GO:0002697	regulation of immune effector process	14/204	465/18862	0.000559661	0.00983404	0.00710587	CLU/IGLC3/CR1/PARP9/CCR2/STAT1/DTX3L/CD36/ITGB2/ITGAM/GRN/CD55/LILRB4/PTPRJ	14		GO:0097011	GO:0097011	cellular response to granulocyte macrophage colony-stimulating factor stimulus	3/363	9/18862	0.000544778	0.0116768	0.00929694	ZFP36/CD4/ZFP36L2	3
GO:0032602	GO:0032602	chemokine production	6/204	95/18862	0.000581243	0.0101649	0.00734492	S100A8/S100A9/EIF2AK2/MYD88/TLR2/LILRB4	6		GO:0097012	GO:0097012	response to granulocyte macrophage colony-stimulating factor	3/363	9/18862	0.000544778	0.0116768	0.00929694	ZFP36/CD4/ZFP36L2	3
GO:0045066	GO:0045066	regulatory T cell differentiation	4/204	36/18862	0.000596743	0.0103867	0.00750521	CR1/RUNX1/LILRB4/LILRB2	4		GO:1902415	GO:1902415	regulation of mRNA binding	3/363	9/18862	0.000544778	0.0116768	0.00929694	EIF3D/EIF3E/EIF3C	3
GO:0045591	GO:0045591	positive regulation of regulatory T cell differentiation	3/204	16/18862	0.000629211	0.0108495	0.0078396	CR1/LILRB4/LILRB2	3		GO:0050779	GO:0050779	RNA destabilization	5/363	36/18862	0.000592702	0.0126443	0.0100673	ZFP36/CELF1/TNFRSF1B/ZFP36L1/ZFP36L2	5
GO:0090594	GO:0090594	inflammatory response to wounding	3/204	16/18862	0.000629211	0.0108495	0.0078396	CCR2/TIMP1/GRN	3		GO:0031341	GO:0031341	regulation of cell killing	8/363	98/18862	0.000608315	0.0129167	0.0102842	CLEC7A/HSP90AB1/ARRB2/HLA-E/CD1D/HLA-F/HLA-DRA/HLA-DRB1	8
GO:0032732	GO:0032732	positive regulation of interleukin-1 production	5/204	64/18862	0.00064019	0.0109874	0.00793929	IFI16/LILRA5/STAT3/TLR8/MNDA	5		GO:0000028	GO:0000028	ribosomal small subunit assembly	4/363	21/18862	0.00062306	0.0131073	0.0104359	RPS28/RPSA/RPS5/RPS14	4
GO:0045807	GO:0045807	positive regulation of endocytosis	6/204	97/18862	0.000649197	0.0110905	0.00801373	CLU/CD63/CD36/CD14/FLOT1/ANXA2	6		GO:0043555	GO:0043555	regulation of translation in response to stress	4/363	21/18862	0.00062306	0.0131073	0.0104359	ATF4/PPP1R15A/DDX3X/NPM1	4
GO:0050727	GO:0050727	regulation of inflammatory response	12/204	366/18862	0.000662737	0.0112696	0.00814316	S100A8/S100A12/S100A9/SOCS3/CCR2/LILRA5/MYD88/TLR2/GRN/PIK3AP1/BST1/TNIP1	12		GO:0010948	GO:0010948	negative regulation of cell cycle process	17/363	359/18862	0.000631049	0.0132142	0.0105211	EPC1/CDK5RAP3/ATRX/CTDSP2/HSP90AB1/ATM/PRMT2/RPL26/TPR/EVI2B/KLF4/RPL23/NPM1/BTG2/ZFP36L1/DUSP1/ZFP36L2	17
GO:0050671	GO:0050671	positive regulation of lymphocyte proliferation	7/204	135/18862	0.000672827	0.0112914	0.00815892	CCR2/MYD88/CD55/TNFSF13B/BST1/LILRB2/CDKN1A	7		GO:0043281	GO:0043281	regulation of cysteine-type endopeptidase activity involved in apoptotic process	12/363	205/18862	0.000643841	0.0134203	0.0106851	ANP32B/CLEC7A/HERPUD1/HMGB1/ARRB2/PPM1F/DDX3X/IGBP1/KLF4/CD44/NLRP1/RPS3	12
GO:0002460	GO:0002460	adaptive immune response based on somatic recombination of immune receptors built from immunoglobulin superfamily domains	12/204	367/18862	0.000678752	0.0112914	0.00815892	CLU/IGLC3/CR1/CCR2/IRF7/MYD88/CD55/SWAP70/LILRB4/STAT3/TNFSF13B/TLR8	12		GO:0031124	GO:0031124	mRNA 3'-end processing	8/363	99/18862	0.000650912	0.0135057	0.0107531	SRSF7/SRRM1/PCF11/SRSF11/SRSF6/SRSF5/ZFP36L1/PABPC1	8
GO:0045862	GO:0045862	positive regulation of proteolysis	12/204	367/18862	0.000678752	0.0112914	0.00815892	CLU/S100A8/S100A9/CR1/CTSD/IFI16/ENO1/TNFSF10/GRN/STAT3/TNIP1/MYH9	12		GO:1902229	GO:1902229	regulation of intrinsic apoptotic signaling pathway in response to DNA damage	5/363	37/18862	0.000674617	0.0139339	0.0110941	RPL26/CD44/RPS3/TPT1/CD74	5
GO:0045824	GO:0045824	negative regulation of innate immune response	5/204	65/18862	0.00068752	0.0112914	0.00815892	CR1/ADAR/IFI16/GRN/PARP14	5		GO:0008630	GO:0008630	intrinsic apoptotic signaling pathway in response to DNA damage	8/363	100/18862	0.000695883	0.0142437	0.0113407	CRIP1/ATM/RPL26/TNFRSF1B/CD44/RPS3/TPT1/CD74	8
GO:0002774	GO:0002774	Fc receptor mediated inhibitory signaling pathway	2/204	4/18862	0.000688499	0.0112914	0.00815892	LILRB4/LILRB2	2		GO:0035710	GO:0035710	CD4-positive, alpha-beta T cell activation	8/363	100/18862	0.000695883	0.0142437	0.0113407	HMGB1/IL6R/PTGER4/CD86/SPN/CD83/HLA-DRA/HLA-DRB1	8
GO:0038123	GO:0038123	toll-like receptor TLR1:TLR2 signaling pathway	2/204	4/18862	0.000688499	0.0112914	0.00815892	CD14/TLR2	2		GO:0048545	GO:0048545	response to steroid hormone	16/363	330/18862	0.000703804	0.0143412	0.0114183	SGK1/HMGB1/PRMT2/ZFP36/ATP2B1/RXRA/PHB2/DDX17/DDX5/GSTP1/ZFP36L1/DUSP1/FOS/TXNIP/FOSB/ZFP36L2	16
GO:0043315	GO:0043315	positive regulation of neutrophil degranulation	2/204	4/18862	0.000688499	0.0112914	0.00815892	ITGB2/ITGAM	2		GO:0002221	GO:0002221	pattern recognition receptor signaling pathway	12/363	208/18862	0.00073176	0.0148067	0.011789	FCN1/HMGB1/UBC/UBA52/ARRB2/CTSS/USP15/PHB2/DDX3X/CNPY3/RPS27A/CD300LF	12
GO:1902565	GO:1902565	positive regulation of neutrophil activation	2/204	4/18862	0.000688499	0.0112914	0.00815892	ITGB2/ITGAM	2		GO:0031960	GO:0031960	response to corticosteroid	10/363	152/18862	0.000736427	0.0148067	0.011789	SGK1/HMGB1/ZFP36/ATP2B1/GSTP1/ZFP36L1/DUSP1/FOS/FOSB/ZFP36L2	10
GO:0001959	GO:0001959	regulation of cytokine-mediated signaling pathway	8/204	177/18862	0.000699005	0.0114129	0.00824676	SOCS3/PARP9/ADAR/STAT1/IRF7/RUNX1/IFNGR2/PARP14	8		GO:0051028	GO:0051028	mRNA transport	10/363	152/18862	0.000736427	0.0148067	0.011789	BICD2/SRSF7/TPR/SRRM1/ZFP36/SRSF11/SRSF6/HNRNPA1/SRSF5/ZFP36L1	10
GO:0032946	GO:0032946	positive regulation of mononuclear cell proliferation	7/204	136/18862	0.000702949	0.0114268	0.00825676	CCR2/MYD88/CD55/TNFSF13B/BST1/LILRB2/CDKN1A	7		GO:0002709	GO:0002709	regulation of T cell mediated immunity	7/363	78/18862	0.000755145	0.0151162	0.0120354	HMGB1/TNFRSF1B/HLA-E/CD1D/HLA-F/HLA-DRA/HLA-DRB1	7
GO:0018108	GO:0018108	peptidyl-tyrosine phosphorylation	12/204	369/18862	0.000711758	0.0115192	0.00832356	FCGR1A/SOCS3/PARP9/EIF2AK2/CD36/LILRA5/ITGB2/LILRB4/STAT3/PTPRJ/PARP14/BST1	12		GO:0001914	GO:0001914	regulation of T cell mediated cytotoxicity	5/363	38/18862	0.000764714	0.0151567	0.0120676	HLA-E/CD1D/HLA-F/HLA-DRA/HLA-DRB1	5
GO:0030866	GO:0030866	cortical actin cytoskeleton organization	4/204	38/18862	0.000735287	0.0118308	0.00854868	CALR/LCP1/PLEK/EZR	4		GO:0032070	GO:0032070	regulation of deoxyribonuclease activity	3/363	10/18862	0.000767175	0.0151567	0.0120676	HMGB1/NPM1/RPS3	3
GO:0050854	GO:0050854	regulation of antigen receptor-mediated signaling pathway	5/204	66/18862	0.00073742	0.0118308	0.00854868	GBP1/RUNX1/LILRB4/PTPRJ/EZR	5		GO:2000343	GO:2000343	positive regulation of chemokine (C-X-C motif) ligand 2 production	3/363	10/18862	0.000767175	0.0151567	0.0120676	HMGB1/MBP/CD74	3
GO:0045089	GO:0045089	positive regulation of innate immune response	9/204	223/18862	0.000740786	0.0118333	0.00855052	PARP9/PLSCR1/IFI16/IRF7/HMGB2/CUL1/PSMA4/TLR8/MNDA	9		GO:0000381	GO:0000381	regulation of alternative mRNA splicing, via spliceosome	6/363	57/18862	0.000773552	0.0151745	0.0120818	TRA2B/CELF1/SRSF6/HNRNPA1/DDX17/DDX5	6
GO:0018212	GO:0018212	peptidyl-tyrosine modification	12/204	372/18862	0.000763783	0.0121481	0.00877796	FCGR1A/SOCS3/PARP9/EIF2AK2/CD36/LILRA5/ITGB2/LILRB4/STAT3/PTPRJ/PARP14/BST1	12		GO:0051250	GO:0051250	negative regulation of lymphocyte activation	10/363	153/18862	0.000774754	0.0151745	0.0120818	HMGB1/TNFRSF14/ATM/LST1/CD86/FGL2/SPN/HLA-F/CD74/HLA-DRB1	10
GO:2000379	GO:2000379	positive regulation of reactive oxygen species metabolic process	6/204	101/18862	0.000803461	0.0127243	0.00919434	CLU/CD36/ITGB2/ITGAM/MAPK14/CDKN1A	6		GO:0002695	GO:0002695	negative regulation of leukocyte activation	11/363	182/18862	0.000824341	0.0160764	0.0127999	HMGB1/TNFRSF14/ATM/LST1/CD86/FGL2/SPN/CD300LF/HLA-F/CD74/HLA-DRB1	11
GO:0050832	GO:0050832	defense response to fungus	4/204	39/18862	0.000812445	0.0128116	0.00925742	S100A8/S100A12/S100A9/GAPDH	4		GO:0007568	GO:0007568	aging	15/363	304/18862	0.000858454	0.0166702	0.0132726	UCP2/LRRK2/ATM/YBX1/TNFRSF1B/JUND/ATP2B1/APEX1/YPEL3/MAP3K3/NPM1/RSL1D1/JUN/FOS/EEF2	15
GO:0002695	GO:0002695	negative regulation of leukocyte activation	8/204	182/18862	0.000838207	0.0131616	0.00951032	CR1/CCR2/RUNX1/GRN/LILRB4/LILRB2/PAG1/MNDA	8		GO:0007623	GO:0007623	circadian rhythm	12/363	212/18862	0.000864422	0.0167146	0.013308	FBXW7/AHR/ZFHX3/OGT/MYCBP2/KMT2A/NONO/ATF4/JUND/KLF10/JUN/EGR1	12
GO:0032496	GO:0032496	response to lipopolysaccharide	11/204	326/18862	0.000876281	0.0137012	0.00990018	S100A8/S100A9/CD36/CD14/HMGB2/MYD88/TLR2/MAPK14/CD55/LILRB2/CAPN2	11		GO:0019079	GO:0019079	viral genome replication	9/363	129/18862	0.000886035	0.0170599	0.013583	MPHOSPH8/ILF3/HSPA8/FAM111A/PCBP1/DDX3X/ATG16L2/PCBP2/PABPC1	9
GO:0030593	GO:0030593	neutrophil chemotaxis	6/204	103/18862	0.000890486	0.0138063	0.00997612	S100A8/S100A12/S100A9/ITGB2/BST1/MPP1	6		GO:0034063	GO:0034063	stress granule assembly	4/363	23/18862	0.000894272	0.0170738	0.013594	CSDE1/DDX3X/CIRBP/RPS23	4
GO:0046822	GO:0046822	regulation of nucleocytoplasmic transport	6/204	103/18862	0.000890486	0.0138063	0.00997612	IFI27/MX2/CD36/SP100/MAPK14/TXN	6		GO:1904666	GO:1904666	regulation of ubiquitin protein ligase activity	4/363	23/18862	0.000894272	0.0170738	0.013594	RPS7/RPL11/RPL23/RPL5	4
GO:0050856	GO:0050856	regulation of T cell receptor signaling pathway	4/204	40/18862	0.000895145	0.0138204	0.00998636	GBP1/LILRB4/PTPRJ/EZR	4		GO:0032663	GO:0032663	regulation of interleukin-2 production	6/363	59/18862	0.000930081	0.0176095	0.0140206	CLEC7A/ZFP36/CD86/CD83/RPS3/CD4	6
GO:0002523	GO:0002523	leukocyte migration involved in inflammatory response	3/204	18/18862	0.000902349	0.0138736	0.0100248	S100A8/S100A9/ITGB2	3		GO:1902373	GO:1902373	negative regulation of mRNA catabolic process	6/363	59/18862	0.000930081	0.0176095	0.0140206	YBX1/ZFP36/YBX3/HNRNPA0/CIRBP/PABPC1	6
GO:0043434	GO:0043434	response to peptide hormone	13/204	435/18862	0.000940083	0.0143938	0.0104007	SOCS3/PKM/STAT1/CCND3/TNFSF10/TIMP1/YWHAG/TLR2/SORT1/STAT3/STAT2/CYBB/RAB10	13		GO:0043405	GO:0043405	regulation of MAP kinase activity	15/363	307/18862	0.00094789	0.0178722	0.0142297	CDK5RAP3/LRRK2/DUSP6/UBC/ERP29/UBA52/CXCR4/RPS27A/PEA15/RPS3/SORL1/GSTP1/DUSP1/RGS2/CD74	15
GO:0006801	GO:0006801	superoxide metabolic process	5/204	70/18862	0.000964476	0.0146905	0.010615	CD36/ITGB2/ITGAM/CYBB/BST1	5		GO:0043489	GO:0043489	RNA stabilization	6/363	60/18862	0.00101694	0.0189385	0.0150787	YBX1/ZFP36/YBX3/HNRNPA0/CIRBP/PABPC1	6
GO:1903037	GO:1903037	regulation of leukocyte cell-cell adhesion	11/204	330/18862	0.000967421	0.0146905	0.010615	CR1/LGALS1/CCR2/RUNX1/ITGB2/CD55/LILRB4/TNFSF13B/FLOT2/LILRB2/PAG1	11		GO:0071384	GO:0071384	cellular response to corticosteroid stimulus	6/363	60/18862	0.00101694	0.0189385	0.0150787	SGK1/ZFP36/ATP2B1/GSTP1/ZFP36L1/ZFP36L2	6
GO:0090317	GO:0090317	negative regulation of intracellular protein transport	4/204	41/18862	0.0009836	0.0148749	0.0107483	UBE2J1/CD36/SP100/TXN	4		GO:2001244	GO:2001244	positive regulation of intrinsic apoptotic signaling pathway	6/363	60/18862	0.00101694	0.0189385	0.0150787	FBXW7/RPS7/RPL26/RPL11/BCLAF1/RPS3	6
GO:0071216	GO:0071216	cellular response to biotic stimulus	9/204	233/18862	0.00100974	0.0152079	0.0109889	CD36/CD14/HMGB2/MYD88/TLR2/MAPK14/CD55/LILRB2/CAPN2	9		GO:0046598	GO:0046598	positive regulation of viral entry into host cell	3/363	11/18862	0.00103986	0.0191301	0.0152312	CD4/CD74/HLA-DRB1	3
GO:0002262	GO:0002262	myeloid cell homeostasis	7/204	145/18862	0.00102493	0.0153739	0.0111089	ISG15/ADAR/STAT1/HMGB2/MAFB/MAPK14/STAT3	7		GO:0075294	GO:0075294	positive regulation by symbiont of entry into host	3/363	11/18862	0.00103986	0.0191301	0.0152312	CD4/CD74/HLA-DRB1	3
GO:0032649	GO:0032649	regulation of interferon-gamma production	6/204	107/18862	0.00108618	0.0162267	0.0117251	ISG15/CR1/CCR2/CD14/LILRB4/TLR8	6		GO:1905214	GO:1905214	regulation of RNA binding	3/363	11/18862	0.00103986	0.0191301	0.0152312	EIF3D/EIF3E/EIF3C	3
GO:0045765	GO:0045765	regulation of angiogenesis	11/204	335/18862	0.00109224	0.0162515	0.011743	CYP1B1/PKM/CCR2/STAT1/RUNX1/GLUL/STAB1/ITGB2/SP100/GRN/CYBB	11		GO:0006979	GO:0006979	response to oxidative stress	19/363	444/18862	0.00104584	0.0191625	0.0152571	FBXW7/RHOB/TRA2B/UCP2/LRRK2/NONO/GPX4/ATF4/KLF2/KLF4/APEX1/NR4A2/RPS3/GSTP1/DUSP1/JUN/FOS/TXNIP/EEF2	19
GO:0033239	GO:0033239	negative regulation of cellular amine metabolic process	2/204	5/18862	0.00113932	0.0166169	0.0120071	ITGB2/ITGAM	2		GO:0002469	GO:0002469	myeloid dendritic cell antigen processing and presentation	2/363	3/18862	0.00109397	0.019418	0.0154605	HLA-DRA/HLA-DRB1	2
GO:0043378	GO:0043378	positive regulation of CD8-positive, alpha-beta T cell differentiation	2/204	5/18862	0.00113932	0.0166169	0.0120071	RUNX1/LILRB4	2		GO:0002477	GO:0002477	antigen processing and presentation of exogenous peptide antigen via MHC class Ib	2/363	3/18862	0.00109397	0.019418	0.0154605	HLA-E/HLA-F	2
GO:0046073	GO:0046073	dTMP metabolic process	2/204	5/18862	0.00113932	0.0166169	0.0120071	TYMP/UPP1	2		GO:0035691	GO:0035691	macrophage migration inhibitory factor signaling pathway	2/363	3/18862	0.00109397	0.019418	0.0154605	CXCR4/CD74	2
GO:1905671	GO:1905671	regulation of lysosome organization	2/204	5/18862	0.00113932	0.0166169	0.0120071	GRN/SCARB2	2		GO:0046898	GO:0046898	response to cycloheximide	2/363	3/18862	0.00109397	0.019418	0.0154605	KLF2/KLF4	2
GO:2000523	GO:2000523	regulation of T cell costimulation	2/204	5/18862	0.00113932	0.0166169	0.0120071	LILRB4/LILRB2	2		GO:0071409	GO:0071409	cellular response to cycloheximide	2/363	3/18862	0.00109397	0.019418	0.0154605	KLF2/KLF4	2
GO:0050821	GO:0050821	protein stabilization	8/204	191/18862	0.00114438	0.0166251	0.0120129	CLU/PIM1/CALR/FLOT1/GAPDH/GRN/FLOT2/CDKN1A	8		GO:1904580	GO:1904580	regulation of intracellular mRNA localization	2/363	3/18862	0.00109397	0.019418	0.0154605	ZFP36/ZFP36L1	2
GO:0070665	GO:0070665	positive regulation of leukocyte proliferation	7/204	148/18862	0.00115477	0.016645	0.0120273	CCR2/MYD88/CD55/TNFSF13B/BST1/LILRB2/CDKN1A	7		GO:1904582	GO:1904582	positive regulation of intracellular mRNA localization	2/363	3/18862	0.00109397	0.019418	0.0154605	ZFP36/ZFP36L1	2
GO:0097530	GO:0097530	granulocyte migration	7/204	148/18862	0.00115477	0.016645	0.0120273	S100A8/S100A12/S100A9/ITGB2/MYD88/BST1/MPP1	7		GO:2000446	GO:2000446	regulation of macrophage migration inhibitory factor signaling pathway	2/363	3/18862	0.00109397	0.019418	0.0154605	CXCR4/CD74	2
GO:0034142	GO:0034142	toll-like receptor 4 signaling pathway	4/204	43/18862	0.00117863	0.0169228	0.012228	CD14/ITGB2/ITGAM/PIK3AP1	4		GO:0032623	GO:0032623	interleukin-2 production	6/363	61/18862	0.00110991	0.0195481	0.015564	CLEC7A/ZFP36/CD86/CD83/RPS3/CD4	6
GO:2000377	GO:2000377	regulation of reactive oxygen species metabolic process	8/204	192/18862	0.00118328	0.0169237	0.0122287	CLU/CYP1B1/CD36/ITGB2/ITGAM/MAPK14/BST1/CDKN1A	8		GO:0070059	GO:0070059	intrinsic apoptotic signaling pathway in response to endoplasmic reticulum stress	6/363	61/18862	0.00110991	0.0195481	0.015564	HERPUD1/LRRK2/DNAJC10/ERP29/ATF4/PPP1R15A	6
GO:0038093	GO:0038093	Fc receptor signaling pathway	9/204	239/18862	0.0012059	0.0171806	0.0124143	IGLC3/FCGR1A/FCGR1B/ACTB/CUL1/CALM1/PTPRJ/PSMA4/ARPC5	9		GO:2000058	GO:2000058	regulation of ubiquitin-dependent protein catabolic process	10/363	161/18862	0.00114446	0.0200072	0.0159296	HERPUD1/FBXW7/RPS7/OGT/LRRK2/HSP90AB1/RPL11/EIF3H/RPL23/RPL5	10
GO:0050731	GO:0050731	positive regulation of peptidyl-tyrosine phosphorylation	8/204	193/18862	0.00122323	0.0173605	0.0125443	FCGR1A/SOCS3/PARP9/CD36/LILRA5/STAT3/PTPRJ/PARP14	8		GO:0051701	GO:0051701	biological process involved in interaction with host	12/363	219/18862	0.00114478	0.0200072	0.0159296	FCN1/KPNB1/CBL/TNFRSF14/RXRA/PHB2/CXCR4/CD86/RPSA/CD4/CD74/HLA-DRB1	12
GO:0046823	GO:0046823	negative regulation of nucleocytoplasmic transport	3/204	20/18862	0.00124072	0.0175412	0.0126749	CD36/SP100/TXN	3		GO:0045861	GO:0045861	negative regulation of proteolysis	16/363	346/18862	0.00115868	0.0201217	0.0160207	HERPUD1/RPS7/OGT/LRRK2/HSP90AB1/ARRB2/RPL11/EIF3H/DDX3X/IGBP1/KLF4/RPL23/CD44/SORL1/CST3/RPL5	16
GO:1905475	GO:1905475	regulation of protein localization to membrane	8/204	194/18862	0.00126425	0.0178057	0.012866	GBP1/ACTB/ITGB2/ITGAM/YWHAG/ADAM10/CLTC/EZR	8		GO:0006414	GO:0006414	translational elongation	9/363	134/18862	0.00116018	0.0201217	0.0160207	TUFM/EEF1D/RPL30/RPLP2/OXA1L/RPLP1/EEF1B2/EEF1A1/EEF2	9
GO:0007596	GO:0007596	blood coagulation	11/204	342/18862	0.00128908	0.0180863	0.0130688	F5/PLSCR1/SERPINA1/F13A1/CD36/ACTB/NFE2/FERMT3/CAPZA1/MYH9/PLEK	11		GO:0051384	GO:0051384	response to glucocorticoid	9/363	135/18862	0.00122247	0.0211213	0.0168166	HMGB1/ZFP36/ATP2B1/GSTP1/ZFP36L1/DUSP1/FOS/FOSB/ZFP36L2	9
GO:1905954	GO:1905954	positive regulation of lipid localization	6/204	111/18862	0.0013133	0.0183563	0.0132639	CES1/ACSL1/CD36/DBI/ANXA2/PLIN3	6		GO:0031343	GO:0031343	positive regulation of cell killing	6/363	63/18862	0.00131524	0.0226381	0.0180243	CLEC7A/HLA-E/CD1D/HLA-F/HLA-DRA/HLA-DRB1	6
GO:0021782	GO:0021782	glial cell development	6/204	112/18862	0.00137536	0.0190792	0.0137863	CLU/S100A8/S100A9/B4GALT5/TLR2/GRN	6		GO:1901654	GO:1901654	response to ketone	11/363	193/18862	0.00132825	0.0227757	0.0181338	SGK1/AHR/CBL/PTGER4/ATP2B1/KLF2/KLF4/DUSP1/FOS/TXNIP/FOSB	11
GO:0032609	GO:0032609	interferon-gamma production	6/204	112/18862	0.00137536	0.0190792	0.0137863	ISG15/CR1/CCR2/CD14/LILRB4/TLR8	6		GO:0032755	GO:0032755	positive regulation of interleukin-6 production	7/363	86/18862	0.00134762	0.0230209	0.0183291	CLEC7A/HMGB1/POU2F2/IL16/IL6R/MBP/CD74	7
GO:0016052	GO:0016052	carbohydrate catabolic process	8/204	197/18862	0.00139392	0.0192643	0.01392	PKM/LDHA/ENO1/GAPDH/PGD/CALM1/SCARB2/GM2A	8		GO:0043380	GO:0043380	regulation of memory T cell differentiation	3/363	12/18862	0.00136678	0.0232609	0.0185201	FGL2/HLA-DRA/HLA-DRB1	3
GO:0002237	GO:0002237	response to molecule of bacterial origin	11/204	346/18862	0.00141408	0.0193976	0.0140163	S100A8/S100A9/CD36/CD14/HMGB2/MYD88/TLR2/MAPK14/CD55/LILRB2/CAPN2	11		GO:1902806	GO:1902806	regulation of cell cycle G1/S phase transition	11/363	195/18862	0.00144259	0.0243365	0.0193765	FBXW7/CTDSP2/ATM/PRMT2/RPL26/KMT2E/PHB2/DDX3X/KLF4/APEX1/BTG2	11
GO:0007599	GO:0007599	hemostasis	11/204	346/18862	0.00141408	0.0193976	0.0140163	F5/PLSCR1/SERPINA1/F13A1/CD36/ACTB/NFE2/FERMT3/CAPZA1/MYH9/PLEK	11		GO:0031342	GO:0031342	negative regulation of cell killing	4/363	26/18862	0.00144271	0.0243365	0.0193765	HSP90AB1/ARRB2/HLA-E/HLA-F	4
GO:0022010	GO:0022010	central nervous system myelination	3/204	21/18862	0.00143603	0.0194848	0.0140793	CLU/B4GALT5/TLR2	3		GO:0034660	GO:0034660	ncRNA metabolic process	20/363	492/18862	0.00144605	0.0243365	0.0193765	RPS28/RPS7/AGO1/RPL35A/RPS24/RPL26/RPL14/RPL11/RPS9/FBL/DDX17/RPS8/RSL1D1/RPL10A/RPL7A/RPS14/RPS6/RPL5/RPL7/RPS2	20
GO:0032291	GO:0032291	axon ensheathment in central nervous system	3/204	21/18862	0.00143603	0.0194848	0.0140793	CLU/B4GALT5/TLR2	3		GO:0071559	GO:0071559	response to transforming growth factor beta	13/363	257/18862	0.00149583	0.0250814	0.0199696	ZFHX3/CBL/UBC/HSP90AB1/UBA52/ARRB2/MEF2C/USP15/RPS27A/ZFP36L1/JUN/FOS/ZFP36L2	13
GO:0019722	GO:0019722	calcium-mediated signaling	8/204	198/18862	0.00143942	0.0194848	0.0140793	CCR1/GBP1/CCR2/CALM1/GSTO1/PTPRJ/BST1/PLEK	8		GO:0070664	GO:0070664	negative regulation of leukocyte proliferation	7/363	88/18862	0.00154106	0.0257448	0.0204978	TNFRSF14/ATM/LST1/CD86/SPN/GSTP1/HLA-DRB1	7
GO:0007162	GO:0007162	negative regulation of cell adhesion	10/204	295/18862	0.00144338	0.0194848	0.0140793	CR1/LGALS1/CYP1B1/GBP1/RUNX1/SWAP70/LILRB4/ADAM10/LILRB2/PAG1	10		GO:0043523	GO:0043523	regulation of neuron apoptotic process	11/363	197/18862	0.00156488	0.026047	0.0207384	FBXW7/SET/NONO/HSP90AB1/ATM/ARRB2/ATF4/MEF2C/NR4A2/BTG2/JUN	11
GO:0050817	GO:0050817	coagulation	11/204	347/18862	0.00144684	0.0194848	0.0140793	F5/PLSCR1/SERPINA1/F13A1/CD36/ACTB/NFE2/FERMT3/CAPZA1/MYH9/PLEK	11		GO:0045672	GO:0045672	positive regulation of osteoclast differentiation	4/363	27/18862	0.00166817	0.0276649	0.0220266	NOTCH2/KLF10/GNAS/FOS	4
GO:0001503	GO:0001503	ossification	12/204	401/18862	0.00145218	0.0194856	0.0140799	ISG15/VCAN/CCR1/ADAR/RUNX1/RRBP1/TPM4/MAPK14/SORT1/ASGR2/SRGN/CLTC	12		GO:0042113	GO:0042113	B cell activation	15/363	326/18862	0.00171735	0.0281245	0.0223925	AHR/IRF2BP2/KLF6/NOTCH2/YY1/AKAP17A/MFNG/ATM/MEF2C/PHB2/IGBP1/CD86/ZFP36L1/ZFP36L2/CD74	15
GO:0034121	GO:0034121	regulation of toll-like receptor signaling pathway	5/204	77/18862	0.00148149	0.0197353	0.0142603	IRF7/CD36/CD14/FLOT1/TLR2	5		GO:0002819	GO:0002819	regulation of adaptive immune response	10/363	170/18862	0.00172096	0.0281245	0.0223925	HMGB1/TNFRSF14/TNFRSF1B/HLA-E/MEF2C/CD1D/HLA-F/CD4/HLA-DRA/HLA-DRB1	10
GO:0046209	GO:0046209	nitric oxide metabolic process	5/204	77/18862	0.00148149	0.0197353	0.0142603	CLU/CYP1B1/CD36/ITGB2/TLR2	5		GO:0051099	GO:0051099	positive regulation of binding	10/363	170/18862	0.00172096	0.0281245	0.0223925	HMGB1/LRRK2/PLXND1/MFNG/EIF3D/HSP90AB1/RPL11/KLF4/EIF3E/EIF3C	10
GO:0010952	GO:0010952	positive regulation of peptidase activity	8/204	200/18862	0.00153395	0.0202877	0.0146594	S100A8/S100A9/CR1/CTSD/IFI16/TNFSF10/GRN/STAT3	8		GO:0043620	GO:0043620	regulation of DNA-templated transcription in response to stress	8/363	115/18862	0.00172583	0.0281245	0.0223925	UBC/UBA52/ATF4/BCLAF1/KLF2/RPS27A/JUN/EGR1	8
GO:0050866	GO:0050866	negative regulation of cell activation	8/204	200/18862	0.00153395	0.0202877	0.0146594	CR1/CCR2/RUNX1/GRN/LILRB4/LILRB2/PAG1/MNDA	8		GO:0051402	GO:0051402	neuron apoptotic process	12/363	230/18862	0.0017351	0.0281245	0.0223925	FBXW7/SET/NONO/HSP90AB1/ATM/ARRB2/ATF4/MEF2C/NR4A2/NLRP1/BTG2/JUN	12
GO:2001057	GO:2001057	reactive nitrogen species metabolic process	5/204	78/18862	0.00156926	0.0206807	0.0149434	CLU/CYP1B1/CD36/ITGB2/TLR2	5		GO:2000116	GO:2000116	regulation of cysteine-type endopeptidase activity	12/363	230/18862	0.0017351	0.0281245	0.0223925	ANP32B/CLEC7A/HERPUD1/HMGB1/ARRB2/PPM1F/DDX3X/IGBP1/KLF4/CD44/NLRP1/RPS3	12
GO:1990748	GO:1990748	cellular detoxification	6/204	115/18862	0.00157504	0.0206829	0.014945	PIM1/S100A9/CD36/GSR/GSTO1/TXN	6		GO:0043379	GO:0043379	memory T cell differentiation	3/363	13/18862	0.00175159	0.0281245	0.0223925	FGL2/HLA-DRA/HLA-DRB1	3
GO:0032727	GO:0032727	positive regulation of interferon-alpha production	3/204	22/18862	0.0016496	0.0214332	0.0154872	STAT1/IRF7/TLR8	3		GO:0071236	GO:0071236	cellular response to antibiotic	3/363	13/18862	0.00175159	0.0281245	0.0223925	CRIP1/MEF2C/RPL23	3
GO:0050765	GO:0050765	negative regulation of phagocytosis	3/204	22/18862	0.0016496	0.0214332	0.0154872	DYSF/PLSCR1/TLR2	3		GO:1902947	GO:1902947	regulation of tau-protein kinase activity	3/363	13/18862	0.00175159	0.0281245	0.0223925	HSP90AB1/SORL1/EGR1	3
GO:0071404	GO:0071404	cellular response to low-density lipoprotein particle stimulus	3/204	22/18862	0.0016496	0.0214332	0.0154872	CES1/CD36/ITGB2	3		GO:0050866	GO:0050866	negative regulation of cell activation	11/363	200/18862	0.00176413	0.0281315	0.022398	HMGB1/TNFRSF14/ATM/LST1/CD86/FGL2/SPN/CD300LF/HLA-F/CD74/HLA-DRB1	11
GO:0009131	GO:0009131	pyrimidine nucleoside monophosphate catabolic process	2/204	6/18862	0.00169681	0.0216651	0.0156548	TYMP/UPP1	2		GO:0048511	GO:0048511	rhythmic process	14/363	294/18862	0.00176441	0.0281315	0.022398	FBXW7/AHR/ZFHX3/OGT/MYCBP2/KMT2A/NONO/ARRB2/ATF4/JUND/KLF10/DDX5/JUN/EGR1	14
GO:0009178	GO:0009178	pyrimidine deoxyribonucleoside monophosphate catabolic process	2/204	6/18862	0.00169681	0.0216651	0.0156548	TYMP/UPP1	2		GO:0032147	GO:0032147	activation of protein kinase activity	15/363	328/18862	0.00182241	0.0289546	0.0230534	HMGB1/LRRK2/DUSP6/UBC/ERP29/IL6R/UBA52/PHB2/CXCR4/CD86/RPLP1/RPS27A/MAP3K3/PEA15/CD74	15
GO:0043313	GO:0043313	regulation of neutrophil degranulation	2/204	6/18862	0.00169681	0.0216651	0.0156548	ITGB2/ITGAM	2		GO:0071383	GO:0071383	cellular response to steroid hormone stimulus	11/363	201/18862	0.00183497	0.0290526	0.0231314	SGK1/PRMT2/ZFP36/ATP2B1/RXRA/PHB2/DDX17/DDX5/GSTP1/ZFP36L1/ZFP36L2	11
GO:0046826	GO:0046826	negative regulation of protein export from nucleus	2/204	6/18862	0.00169681	0.0216651	0.0156548	SP100/TXN	2		GO:0000470	GO:0000470	maturation of LSU-rRNA	4/363	28/18862	0.00191699	0.0302458	0.0240815	RSL1D1/RPL10A/RPL7A/RPL7	4
GO:1990668	GO:1990668	vesicle fusion with endoplasmic reticulum-Golgi intermediate compartment (ERGIC) membrane	2/204	6/18862	0.00169681	0.0216651	0.0156548	CALR/TAP1	2		GO:0006457	GO:0006457	protein folding	12/363	233/18862	0.00193363	0.0304028	0.0242065	GNAI2/SNRNP70/PRKCSH/DNAJC10/CANX/HSPA8/HSP90AB1/ERP29/PFDN5/NKTR/CRTAP/CD74	12
GO:0018198	GO:0018198	peptidyl-cysteine modification	4/204	48/18862	0.00178186	0.0225531	0.0162964	S100A8/S100A9/GAPDH/TXN	4		GO:0030316	GO:0030316	osteoclast differentiation	7/363	92/18862	0.00199237	0.0312183	0.0248557	FBXW7/NOTCH2/KLF10/GNAS/CSF1R/JUNB/FOS	7
GO:0044088	GO:0044088	regulation of vacuole organization	4/204	48/18862	0.00178186	0.0225531	0.0162964	ENO1/GRN/ANXA2/SCARB2	4		GO:0002262	GO:0002262	myeloid cell homeostasis	9/363	145/18862	0.00200643	0.0313307	0.0249453	HMGB1/CDK5RAP3/RPS24/ZFP36/KMT2E/KLF2/RPS14/RPS6/ZFP36L1	9
GO:1903131	GO:1903131	mononuclear cell differentiation	12/204	411/18862	0.00178469	0.0225531	0.0162964	CR1/LGALS1/CCR2/IFI16/IRF7/RUNX1/MAFB/LILRB4/STAT3/PTPRJ/LILRB2/MYH9	12		GO:0031668	GO:0031668	cellular response to extracellular stimulus	12/363	235/18862	0.00207605	0.0323068	0.0257224	UCP2/LRRK2/CBL/HSPA8/ATF4/KLF10/HNRNPA1/ATP2B1/NR4A2/GSTP1/JUN/FOS	12
GO:0002685	GO:0002685	regulation of leukocyte migration	8/204	205/18862	0.00179192	0.0225672	0.0163066	CCR1/CCR2/CALR/MYD88/SWAP70/ADAM10/BST1/MPP1	8		GO:0045619	GO:0045619	regulation of lymphocyte differentiation	10/363	175/18862	0.00213106	0.0330496	0.0263138	HMGB1/SOS2/CD86/FGL2/CD83/ZFP36L1/ZFP36L2/CD74/HLA-DRA/HLA-DRB1	10
GO:0051098	GO:0051098	regulation of binding	11/204	357/18862	0.00181002	0.0227176	0.0164152	PARP9/IFI16/DTX3L/ACTB/HMGB2/FLOT1/SP100/CALM1/ANXA2/CDKN1A/TXN	11		GO:0006610	GO:0006610	ribosomal protein import into nucleus	2/363	4/18862	0.00216007	0.03316	0.0264017	KPNB1/RPL23	2
GO:0022617	GO:0022617	extracellular matrix disassembly	5/204	81/18862	0.00185557	0.0232104	0.0167713	FLOT1/TIMP1/ADAM10/LCP1/CAPN2	5		GO:0045903	GO:0045903	positive regulation of translational fidelity	2/363	4/18862	0.00216007	0.03316	0.0264017	RPS9/EIF2S3	2
GO:0006622	GO:0006622	protein targeting to lysosome	3/204	23/18862	0.00188203	0.0233827	0.0168959	CLU/SORT1/SCARB2	3		GO:2000435	GO:2000435	negative regulation of protein neddylation	2/363	4/18862	0.00216007	0.03316	0.0264017	RPL11/RPL5	2
GO:0046135	GO:0046135	pyrimidine nucleoside catabolic process	3/204	23/18862	0.00188203	0.0233827	0.0168959	TYMP/APOBEC3A/UPP1	3		GO:0051051	GO:0051051	negative regulation of transport	18/363	438/18862	0.00218804	0.0332876	0.0265033	OAZ2/GNAI2/HMGB1/UCP2/LRRK2/ANKRD13D/ERP29/TPR/RAB11FIP1/PPM1F/TNFRSF1B/ATF4/CD300LF/PEA15/CALM2/HLA-F/RGS2/CD74	18
GO:0097237	GO:0097237	cellular response to toxic substance	6/204	122/18862	0.00212637	0.0263299	0.0190254	PIM1/S100A9/CD36/GSR/GSTO1/TXN	6		GO:0019048	GO:0019048	modulation by virus of host process	4/363	29/18862	0.00219035	0.0332876	0.0265033	KPNB1/RXRA/PHB2/CD4	4
GO:0002407	GO:0002407	dendritic cell chemotaxis	3/204	24/18862	0.00213387	0.0263343	0.0190286	CCR1/CCR2/CALR	3		GO:0002475	GO:0002475	antigen processing and presentation via MHC class Ib	3/363	14/18862	0.00219768	0.0332876	0.0265033	HLA-E/CD1D/HLA-F	3
GO:0034109	GO:0034109	homotypic cell-cell adhesion	5/204	85/18862	0.00229453	0.0282227	0.0203931	LGALS1/ACTB/FERMT3/MYH9/PLEK	5		GO:0090715	GO:0090715	immunological memory formation process	3/363	14/18862	0.00219768	0.0332876	0.0265033	FGL2/HLA-DRA/HLA-DRB1	3
GO:0071621	GO:0071621	granulocyte chemotaxis	6/204	124/18862	0.00230779	0.0282915	0.0204429	S100A8/S100A12/S100A9/ITGB2/BST1/MPP1	6		GO:0001913	GO:0001913	T cell mediated cytotoxicity	5/363	48/18862	0.00223013	0.0335553	0.0267165	HLA-E/CD1D/HLA-F/HLA-DRA/HLA-DRB1	5
GO:0002317	GO:0002317	plasma cell differentiation	2/204	7/18862	0.00235863	0.0287239	0.0207553	CR1/LGALS1	2		GO:0045058	GO:0045058	T cell selection	5/363	48/18862	0.00223013	0.0335553	0.0267165	IL6R/SPN/CD1D/CD4/CD74	5
GO:0043376	GO:0043376	regulation of CD8-positive, alpha-beta T cell differentiation	2/204	7/18862	0.00235863	0.0287239	0.0207553	RUNX1/LILRB4	2		GO:1902369	GO:1902369	negative regulation of RNA catabolic process	6/363	70/18862	0.00226862	0.0340219	0.0270879	YBX1/ZFP36/YBX3/HNRNPA0/CIRBP/PABPC1	6
GO:0071466	GO:0071466	cellular response to xenobiotic stimulus	6/204	125/18862	0.00240276	0.0290096	0.0209617	S100A12/CES1/ACSL1/CYP1B1/APOBEC3A/GSTO1	6		GO:0071774	GO:0071774	response to fibroblast growth factor	9/363	148/18862	0.00230695	0.0343698	0.0273649	HNRNPH1/CBL/ZFP36/SULF2/HNRNPA1/CD44/ZFP36L1/ZFP36L2/IER2	9
GO:0031579	GO:0031579	membrane raft organization	3/204	25/18862	0.00240567	0.0290096	0.0209617	FLOT1/ANXA2/FLOT2	3		GO:1903900	GO:1903900	regulation of viral life cycle	9/363	148/18862	0.00230695	0.0343698	0.0273649	MPHOSPH8/FCN1/ILF3/FAM111A/DDX3X/PABPC1/CD4/CD74/HLA-DRB1	9
GO:0071425	GO:0071425	hematopoietic stem cell proliferation	3/204	25/18862	0.00240567	0.0290096	0.0209617	PIM1/EIF2AK2/RUNX1	3		GO:0009991	GO:0009991	response to extracellular stimulus	19/363	477/18862	0.00236708	0.0351503	0.0279864	GNAI2/COX4I1/UCP2/OGT/LRRK2/CBL/HSPA8/ZFP36/ATF4/KLF10/HNRNPA1/ATP2B1/NR4A2/SORL1/GSTP1/JUN/FOS/CD4/EEF2	19
GO:0006911	GO:0006911	phagocytosis, engulfment	6/204	126/18862	0.00250064	0.0300565	0.0217182	IGLC3/FCGR1A/CD36/ITGB2/ITGAM/MYH9	6		GO:0034101	GO:0034101	erythrocyte homeostasis	8/363	121/18862	0.00237783	0.0351949	0.0280219	CDK5RAP3/RPS24/ZFP36/KMT2E/KLF2/RPS14/RPS6/ZFP36L1	8
GO:0051099	GO:0051099	positive regulation of binding	7/204	170/18862	0.0025461	0.0304729	0.0220191	PARP9/DTX3L/HMGB2/FLOT1/CALM1/ANXA2/TXN	7		GO:1901987	GO:1901987	regulation of cell cycle phase transition	19/363	478/18862	0.00242269	0.0357425	0.0284579	FBXW7/CDK5RAP3/CTDSP2/ATM/PRMT2/RPL26/TPR/CNTRL/KMT2E/PHB2/DDX3X/KLF4/APEX1/NPM1/AKAP9/BTG2/ZFP36L1/DUSP1/ZFP36L2	19
GO:0097191	GO:0097191	extrinsic apoptotic signaling pathway	8/204	217/18862	0.0025518	0.0304729	0.0220191	IFI27/IFI6/BCL2A1/TNFSF10/HMGB2/SP100/SORT1/CTNNA1	8		GO:0035666	GO:0035666	TRIF-dependent toll-like receptor signaling pathway	4/363	30/18862	0.00248944	0.0364904	0.0290533	UBC/UBA52/RPS27A/CD300LF	4
GO:0034162	GO:0034162	toll-like receptor 9 signaling pathway	3/204	26/18862	0.00269796	0.0321144	0.0232052	MYD88/PIK3AP1/TLR8	3		GO:0046685	GO:0046685	response to arsenic-containing substance	4/363	30/18862	0.00248944	0.0364904	0.0290533	MKNK2/ATF4/HNRNPA1/DDX3X	4
GO:0030834	GO:0030834	regulation of actin filament depolymerization	4/204	54/18862	0.00275388	0.0326747	0.02361	SWAP70/CAPG/CAPZA1/PLEK	4		GO:0001906	GO:0001906	cell killing	10/363	179/18862	0.0025129	0.0367158	0.0292328	CLEC7A/LYZ/HSP90AB1/RPL30/ARRB2/HLA-E/CD1D/HLA-F/HLA-DRA/HLA-DRB1	10
GO:0050851	GO:0050851	antigen receptor-mediated signaling pathway	10/204	323/18862	0.00279588	0.0330667	0.0238933	IGLC3/GBP1/RUNX1/CUL1/LILRB4/PTPRJ/PSMA4/PAG1/MNDA/EZR	10		GO:0065004	GO:0065004	protein-DNA complex assembly	12/363	241/18862	0.0025557	0.0372215	0.0296355	ANP32B/SET/HMGB1/ATRX/UBC/UBA52/SENP6/BRD2/RPS27A/NPM1/MIS18BP1/NAP1L1	12
GO:0006735	GO:0006735	NADH regeneration	3/204	27/18862	0.00301122	0.0340886	0.0246317	PKM/ENO1/GAPDH	3		GO:0006913	GO:0006913	nucleocytoplasmic transport	15/363	340/18862	0.00257169	0.0373347	0.0297256	ANP32B/KPNB1/LRRK2/SRSF7/HSP90AB1/TPR/SRRM1/SRSF11/SRSF6/HNRNPA1/PHB2/RPL23/SRSF5/NPM1/TXNIP	15
GO:0061621	GO:0061621	canonical glycolysis	3/204	27/18862	0.00301122	0.0340886	0.0246317	PKM/ENO1/GAPDH	3		GO:0070374	GO:0070374	positive regulation of ERK1 and ERK2 cascade	11/363	210/18862	0.00258291	0.0373782	0.0297602	FBXW7/GNAI2/HMGB1/NOTCH2/ARRB2/PHB2/CSF1R/CD44/CD4/CD74/HLA-DRB1	11
GO:0061718	GO:0061718	glucose catabolic process to pyruvate	3/204	27/18862	0.00301122	0.0340886	0.0246317	PKM/ENO1/GAPDH	3		GO:0043154	GO:0043154	negative regulation of cysteine-type endopeptidase activity involved in apoptotic process	6/363	72/18862	0.00261815	0.0377679	0.0300705	HERPUD1/ARRB2/DDX3X/IGBP1/KLF4/CD44	6
GO:0016064	GO:0016064	immunoglobulin mediated immune response	8/204	223/18862	0.00301604	0.0340886	0.0246317	CLU/IGLC3/CR1/IRF7/MYD88/CD55/SWAP70/TLR8	8		GO:0035821	GO:0035821	modulation of process of other organism	8/363	123/18862	0.00263345	0.0378684	0.0301505	CLEC7A/KPNB1/HSPA8/RXRA/PHB2/CSF1R/JUN/CD4	8
GO:0009410	GO:0009410	response to xenobiotic stimulus	6/204	131/18862	0.00303566	0.0340886	0.0246317	S100A12/CES1/ACSL1/CYP1B1/APOBEC3A/GSTO1	6		GO:0006376	GO:0006376	mRNA splice site selection	5/363	50/18862	0.00267456	0.0383382	0.0305245	SF3A1/CELF1/SRSF6/LUC7L3/SRSF5	5
GO:0050863	GO:0050863	regulation of T cell activation	10/204	327/18862	0.00305261	0.0340886	0.0246317	CR1/LGALS1/CCR2/RUNX1/CD55/LILRB4/TNFSF13B/FLOT2/LILRB2/PAG1	10		GO:0043517	GO:0043517	positive regulation of DNA damage response, signal transduction by p53 class mediator	3/363	15/18862	0.00270818	0.0385768	0.0307145	ATM/RPL26/DDX5	3
GO:0002690	GO:0002690	positive regulation of leukocyte chemotaxis	5/204	91/18862	0.00308826	0.0340886	0.0246317	CCR1/CCR2/CALR/SWAP70/ADAM10	5		GO:0043558	GO:0043558	regulation of translational initiation in response to stress	3/363	15/18862	0.00270818	0.0385768	0.0307145	ATF4/PPP1R15A/NPM1	3
GO:0016485	GO:0016485	protein processing	8/204	224/18862	0.00309942	0.0340886	0.0246317	CES1/IFI16/ENO1/RUNX1/ECE1/SRGN/ADAM10/MYH9	8		GO:0051169	GO:0051169	nuclear transport	15/363	343/18862	0.00279435	0.0396797	0.0315927	ANP32B/KPNB1/LRRK2/SRSF7/HSP90AB1/TPR/SRRM1/SRSF11/SRSF6/HNRNPA1/PHB2/RPL23/SRSF5/NPM1/TXNIP	15
GO:0002666	GO:0002666	positive regulation of T cell tolerance induction	2/204	8/18862	0.00312248	0.0340886	0.0246317	LILRB4/LILRB2	2		GO:0000380	GO:0000380	alternative mRNA splicing, via spliceosome	6/363	73/18862	0.00280735	0.0397308	0.0316333	TRA2B/CELF1/SRSF6/HNRNPA1/DDX17/DDX5	6
GO:0002767	GO:0002767	immune response-inhibiting cell surface receptor signaling pathway	2/204	8/18862	0.00312248	0.0340886	0.0246317	LILRB4/LILRB2	2		GO:0097421	GO:0097421	liver regeneration	4/363	31/18862	0.00281543	0.0397308	0.0316333	UCP2/RPL30/SULF2/SRSF5	4
GO:0003373	GO:0003373	dynamin family protein polymerization involved in membrane fission	2/204	8/18862	0.00312248	0.0340886	0.0246317	MX1/MX2	2		GO:0051817	GO:0051817	modulation of process of other organism involved in symbiotic interaction	7/363	98/18862	0.00285352	0.0401436	0.031962	KPNB1/HSPA8/RXRA/PHB2/CSF1R/JUN/CD4	7
GO:0003374	GO:0003374	dynamin family protein polymerization involved in mitochondrial fission	2/204	8/18862	0.00312248	0.0340886	0.0246317	MX1/MX2	2		GO:0031123	GO:0031123	RNA 3'-end processing	9/363	153/18862	0.00288636	0.0403558	0.032131	SRSF7/SRRM1/PCF11/SRSF11/SRSF6/FBL/SRSF5/ZFP36L1/PABPC1	9
GO:0016185	GO:0016185	synaptic vesicle budding from presynaptic endocytic zone membrane	2/204	8/18862	0.00312248	0.0340886	0.0246317	MX1/MX2	2		GO:0044409	GO:0044409	entry into host	9/363	153/18862	0.00288636	0.0403558	0.032131	FCN1/CBL/TNFRSF14/CXCR4/CD86/RPSA/CD4/CD74/HLA-DRB1	9
GO:0032119	GO:0032119	sequestering of zinc ion	2/204	8/18862	0.00312248	0.0340886	0.0246317	S100A8/S100A9	2		GO:0043370	GO:0043370	regulation of CD4-positive, alpha-beta T cell differentiation	5/363	51/18862	0.00291931	0.0405668	0.0322989	HMGB1/CD86/CD83/HLA-DRA/HLA-DRB1	5
GO:0034127	GO:0034127	regulation of MyD88-independent toll-like receptor signaling pathway	2/204	8/18862	0.00312248	0.0340886	0.0246317	IRF7/CD14	2		GO:1902893	GO:1902893	regulation of pri-miRNA transcription by RNA polymerase II	5/363	51/18862	0.00291931	0.0405668	0.0322989	YY1/KLF4/JUN/EGR1/FOS	5
GO:0035425	GO:0035425	autocrine signaling	2/204	8/18862	0.00312248	0.0340886	0.0246317	S100A8/S100A9	2		GO:0071902	GO:0071902	positive regulation of protein serine/threonine kinase activity	14/363	311/18862	0.00294794	0.0408397	0.0325163	LRRK2/DUSP6/UBC/HSP90AB1/ERP29/UBA52/DDX3X/CXCR4/CSF1R/RPS27A/PEA15/CALM2/RPS3/CD74	14
GO:0038114	GO:0038114	interleukin-21-mediated signaling pathway	2/204	8/18862	0.00312248	0.0340886	0.0246317	STAT1/STAT3	2		GO:0000187	GO:0000187	activation of MAPK activity	9/363	154/18862	0.00301495	0.0415998	0.0331214	LRRK2/DUSP6/UBC/ERP29/UBA52/CXCR4/RPS27A/PEA15/CD74	9
GO:0060316	GO:0060316	positive regulation of ryanodine-sensitive calcium-release channel activity	2/204	8/18862	0.00312248	0.0340886	0.0246317	CALM1/GSTO1	2		GO:0044728	GO:0044728	DNA methylation or demethylation	7/363	99/18862	0.00302111	0.0415998	0.0331214	MPHOSPH8/ATRX/KMT2A/KMT2E/GNAS/APEX1/FOS	7
GO:0061026	GO:0061026	cardiac muscle tissue regeneration	2/204	8/18862	0.00312248	0.0340886	0.0246317	RUNX1/CDKN1A	2		GO:0002822	GO:0002822	regulation of adaptive immune response based on somatic recombination of immune receptors built from immunoglobulin superfamily domains	9/363	155/18862	0.00314801	0.0428579	0.0341231	HMGB1/TNFRSF1B/HLA-E/MEF2C/CD1D/HLA-F/CD4/HLA-DRA/HLA-DRB1	9
GO:0090400	GO:0090400	stress-induced premature senescence	2/204	8/18862	0.00312248	0.0340886	0.0246317	MAPK14/CDKN1A	2		GO:0032673	GO:0032673	regulation of interleukin-4 production	4/363	32/18862	0.00316946	0.0428579	0.0341231	HLA-E/CD86/CD83/HLA-DRB1	4
GO:0098756	GO:0098756	response to interleukin-21	2/204	8/18862	0.00312248	0.0340886	0.0246317	STAT1/STAT3	2		GO:0043372	GO:0043372	positive regulation of CD4-positive, alpha-beta T cell differentiation	4/363	32/18862	0.00316946	0.0428579	0.0341231	CD86/CD83/HLA-DRA/HLA-DRB1	4
GO:0098757	GO:0098757	cellular response to interleukin-21	2/204	8/18862	0.00312248	0.0340886	0.0246317	STAT1/STAT3	2		GO:0051385	GO:0051385	response to mineralocorticoid	4/363	32/18862	0.00316946	0.0428579	0.0341231	SGK1/ATP2B1/FOS/FOSB	4
GO:1901164	GO:1901164	negative regulation of trophoblast cell migration	2/204	8/18862	0.00312248	0.0340886	0.0246317	CALR/TIMP1	2		GO:0071353	GO:0071353	cellular response to interleukin-4	4/363	32/18862	0.00316946	0.0428579	0.0341231	HSP90AB1/CD300LF/RPL3/RPLP0	4
GO:1902965	GO:1902965	regulation of protein localization to early endosome	2/204	8/18862	0.00312248	0.0340886	0.0246317	DTX3L/EZR	2		GO:0002711	GO:0002711	positive regulation of T cell mediated immunity	5/363	52/18862	0.00317983	0.0428579	0.0341231	HLA-E/CD1D/HLA-F/HLA-DRA/HLA-DRB1	5
GO:1902966	GO:1902966	positive regulation of protein localization to early endosome	2/204	8/18862	0.00312248	0.0340886	0.0246317	DTX3L/EZR	2		GO:0030219	GO:0030219	megakaryocyte differentiation	7/363	100/18862	0.00319613	0.0428579	0.0341231	KMT2C/KMT2A/WASF2/AGO1/TNRC6B/KMT2E/MEF2C	7
GO:1903044	GO:1903044	protein localization to membrane raft	2/204	8/18862	0.00312248	0.0340886	0.0246317	FLOT1/FLOT2	2		GO:1905269	GO:1905269	positive regulation of chromatin organization	7/363	100/18862	0.00319613	0.0428579	0.0341231	MPHOSPH8/OGT/LRRK2/KMT2A/ATM/TPR/KMT2E	7
GO:0060760	GO:0060760	positive regulation of response to cytokine stimulus	4/204	56/18862	0.00314518	0.0342352	0.0247376	PARP9/IRF7/TLR2/PARP14	4		GO:0006305	GO:0006305	DNA alkylation	6/363	75/18862	0.00321623	0.0428579	0.0341231	MPHOSPH8/ATRX/KMT2A/KMT2E/GNAS/FOS	6
GO:0030316	GO:0030316	osteoclast differentiation	5/204	92/18862	0.0032376	0.0350344	0.0253152	CCR1/MAFB/MAPK14/ANXA2/LILRB4	5		GO:0006306	GO:0006306	DNA methylation	6/363	75/18862	0.00321623	0.0428579	0.0341231	MPHOSPH8/ATRX/KMT2A/KMT2E/GNAS/FOS	6
GO:1901216	GO:1901216	positive regulation of neuron death	5/204	92/18862	0.0032376	0.0350344	0.0253152	CLU/ITGB2/ITGAM/GRN/CAPN2	5		GO:0072332	GO:0072332	intrinsic apoptotic signaling pathway by p53 class mediator	6/363	75/18862	0.00321623	0.0428579	0.0341231	RPS7/RPL26/RPL11/DDX5/CD44/CD74	6
GO:0019724	GO:0019724	B cell mediated immunity	8/204	226/18862	0.00327156	0.0352984	0.0255059	CLU/IGLC3/CR1/IRF7/MYD88/CD55/SWAP70/TLR8	8		GO:0071824	GO:0071824	protein-DNA complex subunit organization	13/363	281/18862	0.00325623	0.043264	0.0344465	ANP32B/SET/HMGB1/ATRX/UBC/UBA52/SENP6/BRD2/RPL23/RPS27A/NPM1/MIS18BP1/NAP1L1	13
GO:0032607	GO:0032607	interferon-alpha production	3/204	28/18862	0.00334594	0.0356702	0.0257745	STAT1/IRF7/TLR8	3		GO:0033151	GO:0033151	V(D)J recombination	3/363	16/18862	0.00328597	0.0432796	0.0344588	HMGB1/YY1/ATM	3
GO:0032647	GO:0032647	regulation of interferon-alpha production	3/204	28/18862	0.00334594	0.0356702	0.0257745	STAT1/IRF7/TLR8	3		GO:0061684	GO:0061684	chaperone-mediated autophagy	3/363	16/18862	0.00328597	0.0432796	0.0344588	SNRNP70/HSPA8/EEF1A1	3
GO:0061620	GO:0061620	glycolytic process through glucose-6-phosphate	3/204	28/18862	0.00334594	0.0356702	0.0257745	PKM/ENO1/GAPDH	3		GO:0072673	GO:0072673	lamellipodium morphogenesis	3/363	16/18862	0.00328597	0.0432796	0.0344588	WASF2/PLEKHO1/CD44	3
GO:0031295	GO:0031295	T cell costimulation	4/204	57/18862	0.00335435	0.0356702	0.0257745	LGALS1/LILRB4/TNFSF13B/LILRB2	4		GO:0046634	GO:0046634	regulation of alpha-beta T cell activation	7/363	101/18862	0.00337878	0.0443734	0.0353297	HMGB1/TNFRSF14/HLA-E/CD86/CD83/HLA-DRA/HLA-DRB1	7
GO:0032387	GO:0032387	negative regulation of intracellular transport	4/204	57/18862	0.00335435	0.0356702	0.0257745	UBE2J1/CD36/SP100/TXN	4		GO:0002224	GO:0002224	toll-like receptor signaling pathway	9/363	157/18862	0.00342801	0.0448902	0.0357412	HMGB1/UBC/UBA52/ARRB2/CTSS/DDX3X/CNPY3/RPS27A/CD300LF	9
GO:0099024	GO:0099024	plasma membrane invagination	6/204	135/18862	0.00352185	0.0373438	0.0269838	IGLC3/FCGR1A/CD36/ITGB2/ITGAM/MYH9	6		GO:0002720	GO:0002720	positive regulation of cytokine production involved in immune response	5/363	53/18862	0.0034567	0.0451357	0.0359367	CLEC7A/TNFRSF14/HLA-E/HLA-F/CD74	5
GO:0030865	GO:0030865	cortical cytoskeleton organization	4/204	58/18862	0.00357279	0.0377753	0.0272957	CALR/LCP1/PLEK/EZR	4		GO:0010922	GO:0010922	positive regulation of phosphatase activity	4/363	33/18862	0.00355268	0.0451834	0.0359746	HSP90AB1/MEF2C/PPP1R15A/CALM2	4
GO:0098657	GO:0098657	import into cell	8/204	230/18862	0.00363809	0.0383559	0.0277151	MX1/ACSL1/MX2/SLC2A3/CD36/ACTB/GLUL/FLOT1	8		GO:0032633	GO:0032633	interleukin-4 production	4/363	33/18862	0.00355268	0.0451834	0.0359746	HLA-E/CD86/CD83/HLA-DRB1	4
GO:0036336	GO:0036336	dendritic cell migration	3/204	29/18862	0.00370256	0.0388137	0.028046	CCR1/CCR2/CALR	3		GO:0061157	GO:0061157	mRNA destabilization	4/363	33/18862	0.00355268	0.0451834	0.0359746	ZFP36/CELF1/ZFP36L1/ZFP36L2	4
GO:0061615	GO:0061615	glycolytic process through fructose-6-phosphate	3/204	29/18862	0.00370256	0.0388137	0.028046	PKM/ENO1/GAPDH	3		GO:0071560	GO:0071560	cellular response to transforming growth factor beta stimulus	12/363	251/18862	0.00355306	0.0451834	0.0359746	CBL/UBC/HSP90AB1/UBA52/ARRB2/MEF2C/USP15/RPS27A/ZFP36L1/JUN/FOS/ZFP36L2	12
GO:0010950	GO:0010950	positive regulation of endopeptidase activity	7/204	182/18862	0.00371536	0.0388376	0.0280632	S100A8/S100A9/CR1/CTSD/IFI16/TNFSF10/STAT3	7		GO:0032829	GO:0032829	regulation of CD4-positive, CD25-positive, alpha-beta regulatory T cell differentiation	2/363	5/18862	0.00355432	0.0451834	0.0359746	HLA-DRA/HLA-DRB1	2
GO:0030198	GO:0030198	extracellular matrix organization	11/204	393/18862	0.00378065	0.0393948	0.0284659	VCAN/CYP1B1/RUNX1/ITGB2/FLOT1/ITGAM/TIMP1/ADAM10/LCP1/CRISPLD2/CAPN2	11		GO:0032831	GO:0032831	positive regulation of CD4-positive, CD25-positive, alpha-beta regulatory T cell differentiation	2/363	5/18862	0.00355432	0.0451834	0.0359746	HLA-DRA/HLA-DRB1	2
GO:0030042	GO:0030042	actin filament depolymerization	4/204	59/18862	0.00380069	0.0393948	0.0284659	SWAP70/CAPG/CAPZA1/PLEK	4		GO:0140021	GO:0140021	mitochondrial ADP transmembrane transport	2/363	5/18862	0.00355432	0.0451834	0.0359746	SLC25A5/SLC25A6	2
GO:0031294	GO:0031294	lymphocyte costimulation	4/204	59/18862	0.00380069	0.0393948	0.0284659	LGALS1/LILRB4/TNFSF13B/LILRB2	4		GO:1990051	GO:1990051	activation of protein kinase C activity	2/363	5/18862	0.00355432	0.0451834	0.0359746	PHB2/CD86	2
GO:0043062	GO:0043062	extracellular structure organization	11/204	394/18862	0.00385329	0.0398281	0.028779	VCAN/CYP1B1/RUNX1/ITGB2/FLOT1/ITGAM/TIMP1/ADAM10/LCP1/CRISPLD2/CAPN2	11		GO:1990544	GO:1990544	mitochondrial ATP transmembrane transport	2/363	5/18862	0.00355432	0.0451834	0.0359746	SLC25A5/SLC25A6	2
GO:0098754	GO:0098754	detoxification	6/204	138/18862	0.00392284	0.0404085	0.0291983	PIM1/S100A9/CD36/GSR/GSTO1/TXN	6		GO:0071103	GO:0071103	DNA conformation change	15/363	352/18862	0.00355978	0.0451834	0.0359746	ANP32B/MPHOSPH8/SET/HMGB1/ATRX/CHD4/UBC/UBA52/TPR/BRD2/DDX3X/RPS27A/NPM1/MIS18BP1/NAP1L1	15
GO:0009159	GO:0009159	deoxyribonucleoside monophosphate catabolic process	2/204	9/18862	0.0039861	0.0404085	0.0291983	TYMP/UPP1	2		GO:0032675	GO:0032675	regulation of interleukin-6 production	9/363	158/18862	0.00357516	0.0452522	0.0360294	CLEC7A/HMGB1/POU2F2/IL16/IL6R/ARRB2/MBP/KLF2/CD74	9
GO:0033292	GO:0033292	T-tubule organization	2/204	9/18862	0.0039861	0.0404085	0.0291983	DYSF/MYOF	2		GO:0000288	GO:0000288	nuclear-transcribed mRNA catabolic process, deadenylation-dependent decay	6/363	77/18862	0.00366792	0.0461691	0.0367595	TNRC6B/ZFP36/BTG2/ZFP36L1/PABPC1/ZFP36L2	6
GO:0038113	GO:0038113	interleukin-9-mediated signaling pathway	2/204	9/18862	0.0039861	0.0404085	0.0291983	STAT1/STAT3	2		GO:0043407	GO:0043407	negative regulation of MAP kinase activity	6/363	77/18862	0.00366792	0.0461691	0.0367595	CDK5RAP3/DUSP6/SORL1/GSTP1/DUSP1/RGS2	6
GO:0045916	GO:0045916	negative regulation of complement activation	2/204	9/18862	0.0039861	0.0404085	0.0291983	CR1/CD55	2		GO:0046683	GO:0046683	response to organophosphorus	8/363	130/18862	0.00370106	0.0464575	0.0369891	AHR/APEX1/AKAP9/ZFP36L1/DUSP1/JUN/FOS/FOSB	8
GO:0071355	GO:0071355	cellular response to interleukin-9	2/204	9/18862	0.0039861	0.0404085	0.0291983	STAT1/STAT3	2		GO:1901653	GO:1901653	cellular response to peptide	16/363	391/18862	0.00393241	0.0487048	0.0387784	GNAI2/UCP2/OGT/ATP6V0B/KLF10/ATP2B1/KLF2/ZDHHC7/KLF4/APEX1/RPL23/SRSF5/NR4A2/SORL1/GSTP1/ZFP36L1	16
GO:2001187	GO:2001187	positive regulation of CD8-positive, alpha-beta T cell activation	2/204	9/18862	0.0039861	0.0404085	0.0291983	RUNX1/LILRB4	2		GO:0019885	GO:0019885	antigen processing and presentation of endogenous peptide antigen via MHC class I	3/363	17/18862	0.00393368	0.0487048	0.0387784	HLA-C/HLA-E/HLA-F	3
GO:0045229	GO:0045229	external encapsulating structure organization	11/204	396/18862	0.00400193	0.0404578	0.029234	VCAN/CYP1B1/RUNX1/ITGB2/FLOT1/ITGAM/TIMP1/ADAM10/LCP1/CRISPLD2/CAPN2	11		GO:0061158	GO:0061158	3'-UTR-mediated mRNA destabilization	3/363	17/18862	0.00393368	0.0487048	0.0387784	ZFP36/ZFP36L1/ZFP36L2	3
GO:0006913	GO:0006913	nucleocytoplasmic transport	10/204	340/18862	0.00401948	0.0405242	0.0292819	IFI27/MX2/CD36/CALR/SP100/AGFG1/MAPK14/STAT3/CDKN1A/TXN	10		GO:0080182	GO:0080182	histone H3-K4 trimethylation	3/363	17/18862	0.00393368	0.0487048	0.0387784	OGT/KMT2A/KMT2E	3
GO:0032653	GO:0032653	regulation of interleukin-10 production	4/204	60/18862	0.00403825	0.0406026	0.0293386	LILRA5/TLR2/LILRB4/STAT3	4		GO:1902165	GO:1902165	regulation of intrinsic apoptotic signaling pathway in response to DNA damage by p53 class mediator	3/363	17/18862	0.00393368	0.0487048	0.0387784	RPL26/CD44/CD74	3
GO:0032677	GO:0032677	regulation of interleukin-8 production	5/204	97/18862	0.00406324	0.0407047	0.0294124	CD14/MYD88/TLR2/STAT3/TLR8	5		GO:0002756	GO:0002756	MyD88-independent toll-like receptor signaling pathway	4/363	34/18862	0.00396617	0.0489461	0.0389705	UBC/UBA52/RPS27A/CD300LF	4
GO:0070102	GO:0070102	interleukin-6-mediated signaling pathway	3/204	30/18862	0.0040815	0.0407047	0.0294124	SOCS3/STAT1/STAT3	3		GO:0002456	GO:0002456	T cell mediated immunity	7/363	104/18862	0.00397471	0.0489461	0.0389705	HMGB1/TNFRSF1B/HLA-E/CD1D/HLA-F/HLA-DRA/HLA-DRB1	7
GO:1900181	GO:1900181	negative regulation of protein localization to nucleus	3/204	30/18862	0.0040815	0.0407047	0.0294124	CD36/LILRB4/CTNNA1	3		GO:0051098	GO:0051098	regulation of binding	15/363	357/18862	0.00405443	0.0496138	0.0395021	FBXW7/HMGB1/LRRK2/PLXND1/MFNG/EIF3D/HSP90AB1/TMSB4X/ARRB2/RPL11/KLF4/EIF3E/SORL1/JUN/EIF3C	15
GO:0050830	GO:0050830	defense response to Gram-positive bacterium	5/204	98/18862	0.00424484	0.0422196	0.030507	CD36/HMGB2/MYD88/TLR2/GBP2	5		GO:0001912	GO:0001912	positive regulation of leukocyte mediated cytotoxicity	5/363	55/18862	0.00406169	0.0496138	0.0395021	HLA-E/CD1D/HLA-F/HLA-DRA/HLA-DRB1	5
GO:0051169	GO:0051169	nuclear transport	10/204	343/18862	0.00427375	0.0423928	0.0306322	IFI27/MX2/CD36/CALR/SP100/AGFG1/MAPK14/STAT3/CDKN1A/TXN	10		GO:0071385	GO:0071385	cellular response to glucocorticoid stimulus	5/363	55/18862	0.00406169	0.0496138	0.0395021	ZFP36/ATP2B1/GSTP1/ZFP36L1/ZFP36L2	5
GO:0030888	GO:0030888	regulation of B cell proliferation	4/204	61/18862	0.00428566	0.042397	0.0306352	TNFSF13B/BST1/CDKN1A/MNDA	4
GO:0002230	GO:0002230	positive regulation of defense response to virus by host	3/204	31/18862	0.00448318	0.0442324	0.0319614	PARP9/STAT1/DTX3L	3
GO:0045861	GO:0045861	negative regulation of proteolysis	10/204	346/18862	0.00454057	0.0445851	0.0322162	IFI6/CR1/IFI16/SERPINA1/SERPINB1/NAIP/GAPDH/APLP2/TIMP1/ANXA2	10
GO:0070527	GO:0070527	platelet aggregation	4/204	62/18862	0.00454309	0.0445851	0.0322162	ACTB/FERMT3/MYH9/PLEK	4
GO:0002832	GO:0002832	negative regulation of response to biotic stimulus	5/204	100/18862	0.00462531	0.0451518	0.0326257	CR1/ADAR/IFI16/GRN/PARP14	5
GO:0008630	GO:0008630	intrinsic apoptotic signaling pathway in response to DNA damage	5/204	100/18862	0.00462531	0.0451518	0.0326257	CLU/BCL2A1/IFI16/SHISA5/CDKN1A	5
GO:0010324	GO:0010324	membrane invagination	6/204	143/18862	0.00466498	0.045419	0.0328188	IGLC3/FCGR1A/CD36/ITGB2/ITGAM/MYH9	6
GO:0051604	GO:0051604	protein maturation	9/204	293/18862	0.00472576	0.0458896	0.0331588	CES1/IFI16/ENO1/RUNX1/CALR/ECE1/SRGN/ADAM10/MYH9	9
GO:0071677	GO:0071677	positive regulation of mononuclear cell migration	4/204	63/18862	0.00481073	0.0465921	0.0336665	CCR1/CCR2/CALR/ADAM10	4
GO:0046825	GO:0046825	regulation of protein export from nucleus	3/204	32/18862	0.00490798	0.046929	0.0339099	IFI27/SP100/TXN	3
GO:0051385	GO:0051385	response to mineralocorticoid	3/204	32/18862	0.00490798	0.046929	0.0339099	CALM1/CYBB/CDKN1A	3
GO:0002765	GO:0002765	immune response-inhibiting signal transduction	2/204	10/18862	0.00494726	0.046929	0.0339099	LILRB4/LILRB2	2
GO:0009176	GO:0009176	pyrimidine deoxyribonucleoside monophosphate metabolic process	2/204	10/18862	0.00494726	0.046929	0.0339099	TYMP/UPP1	2
GO:0015911	GO:0015911	long-chain fatty acid import across plasma membrane	2/204	10/18862	0.00494726	0.046929	0.0339099	ACSL1/CD36	2
GO:0019852	GO:0019852	L-ascorbic acid metabolic process	2/204	10/18862	0.00494726	0.046929	0.0339099	SLC2A3/GSTO1	2
GO:0071104	GO:0071104	response to interleukin-9	2/204	10/18862	0.00494726	0.046929	0.0339099	STAT1/STAT3	2
GO:1902946	GO:1902946	protein localization to early endosome	2/204	10/18862	0.00494726	0.046929	0.0339099	DTX3L/EZR	2
GO:0031099	GO:0031099	regeneration	7/204	192/18862	0.00496935	0.0469632	0.0339346	PKM/RUNX1/GRN/LCP1/PTPN12/CTNNA1/CDKN1A	7
GO:0002431	GO:0002431	Fc receptor mediated stimulatory signaling pathway	6/204	145/18862	0.00498904	0.0469632	0.0339346	IGLC3/FCGR1A/PLSCR1/ACTB/PTPRJ/ARPC5	6
GO:0048284	GO:0048284	organelle fusion	6/204	145/18862	0.00498904	0.0469632	0.0339346	DYSF/SAMD9/ENO1/CALR/TAP1/ANXA2	6
GO:0098869	GO:0098869	cellular oxidant detoxification	5/204	102/18862	0.00502942	0.0472228	0.0341222	S100A9/CD36/GSR/GSTO1/TXN	5
GO:0072089	GO:0072089	stem cell proliferation	4/204	64/18862	0.00508877	0.0476588	0.0344372	PIM1/EIF2AK2/RUNX1/HMGB2	4
GO:0032637	GO:0032637	interleukin-8 production	5/204	103/18862	0.00524059	0.0489564	0.0353749	CD14/MYD88/TLR2/STAT3/TLR8	5

### Sheet: CD16_Monocyte
KEGG
Upregulation											Downregulation
	ID	Description	GeneRatio	BgRatio	pvalue	p.adjust	qvalue	geneID	Count			ID	Description	GeneRatio	BgRatio	pvalue	p.adjust	qvalue	geneID	Count
hsa05169	hsa05169	Epstein-Barr virus infection	13/55	202/8163	5.1651e-10	7.79929e-08	5.60005e-08	6772/9636/3117/1026/6890/4616/4940/7128/3127/4939/3122/3105/567	13		hsa03010	hsa03010	Ribosome	26/107	158/8163	4.92541e-22	1.03434e-19	7.82881e-20	6223/9349/7311/6222/6132/6138/6137/6142/6133/6125/6141/9045/6128/6208/6188/23521/6193/6129/6194/6124/6130/6175/6191/6122/6187/6189	26
hsa04612	hsa04612	Antigen processing and presentation	9/55	78/8163	1.84705e-09	1.39452e-07	1.0013e-07	3117/1508/6890/1514/5721/3127/3122/3105/567	9		hsa05171	hsa05171	Coronavirus disease - COVID-19	29/107	232/8163	4.38413e-21	4.60334e-19	3.48423e-19	6223/9349/7311/6222/6132/6138/6137/6142/6133/6125/6141/9045/6128/3716/6208/5579/6188/23521/6193/6129/728/6194/6124/6130/6175/6191/6122/6187/6189	29
hsa05150	hsa05150	Staphylococcus aureus infection	8/55	96/8163	2.10661e-07	1.06033e-05	7.61335e-06	712/2209/2357/3117/3684/3127/719/3122	8		hsa04666	hsa04666	Fc gamma R-mediated phagocytosis	10/107	97/8163	4.76225e-07	3.33358e-05	2.52316e-05	10109/10097/2214/7408/5788/3635/5579/5880/10163/1072	10
hsa04621	hsa04621	NOD-like receptor signaling pathway	10/55	184/8163	3.21891e-07	1.21514e-05	8.72493e-06	115362/2633/6772/115361/2634/1508/4940/7128/4939/10135	10		hsa04015	hsa04015	Rap1 signaling pathway	13/107	210/8163	3.20856e-06	0.000168449	0.000127498	2771/7408/1436/2778/3683/5216/71/805/5579/5606/83593/5880/5330	13
hsa04145	hsa04145	Phagosome	9/55	152/8163	6.50067e-07	1.9632e-05	1.40962e-05	2209/3117/3684/6890/948/1514/3127/3122/3105	9		hsa04810	hsa04810	Regulation of actin cytoskeleton	12/107	218/8163	2.57838e-05	0.00108292	0.000819654	7114/10109/10097/3683/5216/71/6093/5880/10163/4659/1072/26999	12
hsa05164	hsa05164	Influenza A	9/55	171/8163	1.74911e-06	4.40193e-05	3.16067e-05	9021/6772/3117/8743/4940/4599/3127/4939/3122	9		hsa04670	hsa04670	Leukocyte transendothelial migration	8/107	114/8163	0.000116817	0.00408861	0.00309464	2771/7408/3683/71/5579/83593/6093/5880	8
hsa05140	hsa05140	Leishmaniasis	6/55	77/8163	1.16156e-05	0.000250564	0.00017991	6772/2209/3117/3684/3127/3122	6		hsa04921	hsa04921	Oxytocin signaling pathway	9/107	154/8163	0.00017771	0.00533129	0.00403521	2771/2778/71/805/5579/6093/1938/4659/5330	9
hsa04640	hsa04640	Hematopoietic cell lineage	6/55	99/8163	4.90058e-05	0.000924984	0.000664157	2209/3117/3684/948/3127/3122	6		hsa05135	hsa05135	Yersinia infection	8/107	137/8163	0.0004139	0.00963647	0.00729377	10109/10097/71/5606/6195/6093/5880/10163	8
hsa05330	hsa05330	Allograft rejection	4/55	38/8163	0.000114871	0.00192729	0.00138383	3117/3127/3122/3105	4		hsa04971	hsa04971	Gastric acid secretion	6/107	76/8163	0.000457954	0.00963647	0.00729377	2771/2778/71/805/5579/5330	6
hsa05332	hsa05332	Graft-versus-host disease	4/55	42/8163	0.000170742	0.00257134	0.00184628	3117/3127/3122/3105	4		hsa04928	hsa04928	Parathyroid hormone synthesis, secretion and action	7/107	106/8163	0.000458879	0.00963647	0.00729377	409/2771/2778/5579/11214/6256/5330	7
hsa04940	hsa04940	Type I diabetes mellitus	4/55	43/8163	0.000187316	0.00257134	0.00184628	3117/3127/3122/3105	4		hsa05163	hsa05163	Human cytomegalovirus infection	10/107	225/8163	0.000703341	0.0134274	0.0101631	2771/2778/805/3716/5579/6093/5880/11214/3133/5330	10
hsa04142	hsa04142	Lysosome	6/55	132/8163	0.00024153	0.00303925	0.00218224	967/1508/1514/5476/950/1512	6		hsa05416	hsa05416	Viral myocarditis	5/107	60/8163	0.0010854	0.0188903	0.0142979	3683/71/5880/3133/3119	5
hsa04210	hsa04210	Apoptosis	6/55	136/8163	0.000283986	0.00329861	0.00236847	8743/1508/4616/1514/597/1512	6		hsa04611	hsa04611	Platelet activation	7/107	124/8163	0.0011694	0.0188903	0.0142979	2771/7408/2778/71/6093/4659/5330	7
hsa05320	hsa05320	Autoimmune thyroid disease	4/55	53/8163	0.000422834	0.00456057	0.00327458	3117/3127/3122/3105	4		hsa04022	hsa04022	cGMP-PKG signaling pathway	8/107	167/8163	0.00151712	0.0213193	0.0161364	2771/7408/805/6093/4659/5330/490/293	8
hsa04514	hsa04514	Cell adhesion molecules	6/55	157/8163	0.00061239	0.00577943	0.00414975	1462/3117/3684/3127/3122/3105	6		hsa05132	hsa05132	Salmonella infection	10/107	249/8163	0.0015228	0.0213193	0.0161364	10109/10097/5788/3326/5216/71/6188/5606/26999/79026	10
hsa05160	hsa05160	Hepatitis C	6/55	157/8163	0.00061239	0.00577943	0.00414975	9021/6772/1026/4940/4599/4939	6		hsa05140	hsa05140	Leishmaniasis	5/107	77/8163	0.00329437	0.0419569	0.0317568	2214/1915/3716/5579/3119	5
hsa05416	hsa05416	Viral myocarditis	4/55	60/8163	0.000679999	0.00603999	0.00433684	3117/3127/3122/3105	4		hsa04613	hsa04613	Neutrophil extracellular trap formation	8/107	190/8163	0.00339651	0.0419569	0.0317568	2214/3683/71/5579/5880/728/5330/293	8
hsa05171	hsa05171	Coronavirus disease - COVID-19	7/55	232/8163	0.000868321	0.00728425	0.00523024	712/6772/9636/4940/4599/4939/719	7
hsa05321	hsa05321	Inflammatory bowel disease	4/55	65/8163	0.000920907	0.00731879	0.00525504	6772/3117/3127/3122	4
hsa05221	hsa05221	Acute myeloid leukemia	4/55	67/8163	0.00103224	0.00779339	0.00559581	5292/2209/3684/597	4
hsa05310	hsa05310	Asthma	3/55	31/8163	0.00113839	0.0081856	0.00587742	3117/3127/3122	3
hsa05152	hsa05152	Tuberculosis	6/55	180/8163	0.00125093	0.0085859	0.00616485	6772/2209/3117/3684/3127/3122	6
hsa05168	hsa05168	Herpes simplex virus 1 infection	10/55	495/8163	0.00151466	0.00994409	0.00714006	9021/6772/3117/6890/4940/3127/4939/3122/3105/567	10
hsa05322	hsa05322	Systemic lupus erythematosus	5/55	136/8163	0.00212696	0.0133822	0.00960866	712/2209/3117/3127/3122	5
hsa05162	hsa05162	Measles	5/55	139/8163	0.00234004	0.0141338	0.0101484	6772/4940/4599/7128/4939	5
hsa04658	hsa04658	Th1 and Th2 cell differentiation	4/55	92/8163	0.00332344	0.0193015	0.0138589	6772/3117/3127/3122	4
hsa05323	hsa05323	Rheumatoid arthritis	4/55	93/8163	0.00345563	0.0193259	0.0138764	3117/1514/3127/3122	4
hsa05166	hsa05166	Human T-cell leukemia virus 1 infection	6/55	222/8163	0.0036043	0.0194375	0.0139565	3117/1026/3127/3122/3105/567	6
hsa04672	hsa04672	Intestinal immune network for IgA production	3/55	49/8163	0.00428363	0.0223044	0.016015	3117/3127/3122	3
hsa04659	hsa04659	Th17 cell differentiation	4/55	108/8163	0.00588849	0.0296387	0.0212812	6772/3117/3127/3122	4
hsa05145	hsa05145	Toxoplasmosis	4/55	112/8163	0.00669063	0.0325899	0.0234002	6772/3117/3127/3122	4
hsa05202	hsa05202	Transcriptional misregulation in cancer	5/55	193/8163	0.00937376	0.0442325	0.0317598	2209/3684/1026/4616/597	5
hsa04920	hsa04920	Adipocytokine signaling pathway	3/55	69/8163	0.0110826	0.0497194	0.0356995	9021/948/2180	3
hsa04068	hsa04068	FoxO signaling pathway	4/55	131/8163	0.0114913	0.0497194	0.0356995	8743/6446/1026/4616	4
hsa04917	hsa04917	Prolactin signaling pathway	3/55	70/8163	0.0115244	0.0497194	0.0356995	9021/6772/3659	3
GO
Upregulation											Downregulation
	ID	Description	GeneRatio	BgRatio	pvalue	p.adjust	qvalue	geneID	Count			ID	Description	GeneRatio	BgRatio	pvalue	p.adjust	qvalue	geneID	Count
GO:0034341	GO:0034341	response to interferon-gamma	19/84	197/18862	1.72792e-20	4.08481e-17	2.71375e-17	GBP5/GBP1/SOCS3/STAT1/IFITM3/GBP4/FCGR1A/HLA-DQA1/IRF1/GBP2/OAS3/PARP9/HLA-DRB5/OAS2/PARP14/HLA-DRA/LGALS9/HLA-A/B2M	19		GO:0006413	GO:0006413	translational initiation	33/176	193/18862	2.16744e-32	6.45463e-29	5.25661e-29	RPS19/RPL23/UBA52/RPS18/RPL8/RPL15/RPL13/RPL18A/RPL9/RPL5/EIF3A/RPL18/EIF3F/RPL14/EIF3L/RPL6/RPS14/RPS3/RPL13A/EIF3C/RPS5/EIF4A2/RPL7/RPS6/RPL4/RPL7A/RPLP0/RPS4X/PABPC1/RPL3/RPS2/EIF4B/RPS3A	33
GO:0060333	GO:0060333	interferon-gamma-mediated signaling pathway	15/84	91/18862	6.04082e-20	5.78731e-17	3.84481e-17	GBP1/SOCS3/STAT1/FCGR1A/HLA-DQA1/IRF1/GBP2/OAS3/PARP9/HLA-DRB5/OAS2/PARP14/HLA-DRA/HLA-A/B2M	15		GO:0006614	GO:0006614	SRP-dependent cotranslational protein targeting to membrane	26/176	105/18862	3.92607e-30	4.95405e-27	4.03455e-27	RPS19/RPL23/UBA52/RPS18/RPL8/RPL15/RPL13/RPL18A/RPL9/RPL5/RPL18/RPL14/RPL6/RPS14/RPS3/RPL13A/RPS5/RPL7/RPS6/RPL4/RPL7A/RPLP0/RPS4X/RPL3/RPS2/RPS3A	26
GO:0071346	GO:0071346	cellular response to interferon-gamma	18/84	177/18862	7.3443e-20	5.78731e-17	3.84481e-17	GBP5/GBP1/SOCS3/STAT1/GBP4/FCGR1A/HLA-DQA1/IRF1/GBP2/OAS3/PARP9/HLA-DRB5/OAS2/PARP14/HLA-DRA/LGALS9/HLA-A/B2M	18		GO:0000184	GO:0000184	nuclear-transcribed mRNA catabolic process, nonsense-mediated decay	27/176	120/18862	4.99065e-30	4.95405e-27	4.03455e-27	RPS19/RPL23/UBA52/RPS18/RPL8/RPL15/RPL13/RPL18A/RPL9/RPL5/RPL18/RPL14/RPL6/RPS14/RPS3/RPL13A/RPS5/RPL7/RPS6/RPL4/RPL7A/RPLP0/RPS4X/PABPC1/RPL3/RPS2/RPS3A	27
GO:0060337	GO:0060337	type I interferon signaling pathway	13/84	95/18862	2.67751e-16	1.45907e-13	9.69334e-14	IFI27/STAT1/IFITM3/IFI6/ISG15/IFIT3/IRF1/GBP2/OAS3/MX1/OAS2/XAF1/HLA-A	13		GO:0006613	GO:0006613	cotranslational protein targeting to membrane	26/176	110/18862	1.49752e-29	1.11491e-26	9.07972e-27	RPS19/RPL23/UBA52/RPS18/RPL8/RPL15/RPL13/RPL18A/RPL9/RPL5/RPL18/RPL14/RPL6/RPS14/RPS3/RPL13A/RPS5/RPL7/RPS6/RPL4/RPL7A/RPLP0/RPS4X/RPL3/RPS2/RPS3A	26
GO:0071357	GO:0071357	cellular response to type I interferon	13/84	96/18862	3.08602e-16	1.45907e-13	9.69334e-14	IFI27/STAT1/IFITM3/IFI6/ISG15/IFIT3/IRF1/GBP2/OAS3/MX1/OAS2/XAF1/HLA-A	13		GO:0045047	GO:0045047	protein targeting to ER	26/176	120/18862	1.77953e-28	1.05989e-25	8.63167e-26	RPS19/RPL23/UBA52/RPS18/RPL8/RPL15/RPL13/RPL18A/RPL9/RPL5/RPL18/RPL14/RPL6/RPS14/RPS3/RPL13A/RPS5/RPL7/RPS6/RPL4/RPL7A/RPLP0/RPS4X/RPL3/RPS2/RPS3A	26
GO:0034340	GO:0034340	response to type I interferon	13/84	101/18862	6.13091e-16	2.41558e-13	1.60479e-13	IFI27/STAT1/IFITM3/IFI6/ISG15/IFIT3/IRF1/GBP2/OAS3/MX1/OAS2/XAF1/HLA-A	13		GO:0072599	GO:0072599	establishment of protein localization to endoplasmic reticulum	26/176	124/18862	4.48085e-28	2.22399e-25	1.81121e-25	RPS19/RPL23/UBA52/RPS18/RPL8/RPL15/RPL13/RPL18A/RPL9/RPL5/RPL18/RPL14/RPL6/RPS14/RPS3/RPL13A/RPS5/RPL7/RPS6/RPL4/RPL7A/RPLP0/RPS4X/RPL3/RPS2/RPS3A	26
GO:0051607	GO:0051607	defense response to virus	16/84	260/18862	2.96174e-14	8.75193e-12	5.81436e-12	IFI27/GBP1/STAT1/IFITM3/IFI6/ISG15/IFIT3/IRF1/OAS3/MX1/PARP9/TNFAIP3/OAS2/APOBEC3A/PLSCR1/FGL2	16		GO:0019080	GO:0019080	viral gene expression	30/176	198/18862	7.73089e-28	3.28894e-25	2.67849e-25	RPS19/RPL23/UBA52/RPS18/RPL8/RPL15/RPL13/RPL18A/RPL9/RPL5/EIF3A/RPL18/EIF3F/RPL14/EIF3L/RPL6/RPS14/RPS3/RPL13A/RPS5/RPL7/RPS6/RPL4/RPL7A/RPLP0/HEXIM1/RPS4X/RPL3/RPS2/RPS3A	30
GO:0140546	GO:0140546	defense response to symbiont	16/84	260/18862	2.96174e-14	8.75193e-12	5.81436e-12	IFI27/GBP1/STAT1/IFITM3/IFI6/ISG15/IFIT3/IRF1/OAS3/MX1/PARP9/TNFAIP3/OAS2/APOBEC3A/PLSCR1/FGL2	16		GO:0000956	GO:0000956	nuclear-transcribed mRNA catabolic process	30/176	208/18862	3.53255e-27	1.31499e-24	1.07092e-24	RPS19/RPL23/UBA52/RPS18/RPL8/RPL15/RPL13/RPL18A/RPL9/RPL5/RPL18/ZFP36L2/RPL14/RPL6/RPS14/RPS3/RPL13A/RPS5/RPL7/RPS6/RPL4/TOB1/RPL7A/DDX5/RPLP0/RPS4X/PABPC1/RPL3/RPS2/RPS3A	30
GO:0009615	GO:0009615	response to virus	17/84	359/18862	3.10496e-13	7.37481e-11	4.89947e-11	IFI27/GBP1/STAT1/IFITM3/IFI6/ISG15/IFIT3/IRF1/OAS3/MX1/PARP9/TNFAIP3/OAS2/APOBEC3A/PLSCR1/LGALS9/FGL2	17		GO:0070972	GO:0070972	protein localization to endoplasmic reticulum	26/176	152/18862	1.24852e-25	4.13123e-23	3.36444e-23	RPS19/RPL23/UBA52/RPS18/RPL8/RPL15/RPL13/RPL18A/RPL9/RPL5/RPL18/RPL14/RPL6/RPS14/RPS3/RPL13A/RPS5/RPL7/RPS6/RPL4/RPL7A/RPLP0/RPS4X/RPL3/RPS2/RPS3A	26
GO:0002831	GO:0002831	regulation of response to biotic stimulus	18/84	420/18862	3.11963e-13	7.37481e-11	4.89947e-11	GBP5/SOCS3/STAT1/IRF1/CD36/PSME2/PARP9/FCN1/GRN/TNFAIP3/TRIB1/MNDA/PARP14/PSMB9/PLSCR1/LGALS9/HLA-A/FGL2	18		GO:0019083	GO:0019083	viral transcription	27/176	180/18862	5.44537e-25	1.62163e-22	1.32065e-22	RPS19/RPL23/UBA52/RPS18/RPL8/RPL15/RPL13/RPL18A/RPL9/RPL5/RPL18/RPL14/RPL6/RPS14/RPS3/RPL13A/RPS5/RPL7/RPS6/RPL4/RPL7A/RPLP0/HEXIM1/RPS4X/RPL3/RPS2/RPS3A	27
GO:0019882	GO:0019882	antigen processing and presentation	14/84	234/18862	2.03811e-12	4.38009e-10	2.90992e-10	FCGR1A/HLA-DQA1/ERAP2/TAP1/CD36/CTSL/PSME2/HLA-DRB5/PSMB9/HLA-DRA/CTSH/HLA-A/FGL2/B2M	14		GO:0006401	GO:0006401	RNA catabolic process	35/176	414/18862	1.29236e-23	3.49878e-21	2.84939e-21	RPS19/RPL23/UBA52/RPS18/RPL8/RPL15/RPL13/TNFRSF1B/RPL18A/RPL9/RPL5/RPL18/ZFP36L2/RPL14/RPL6/RPS14/RPS3/RPL13A/RPS5/ROCK1/RPL7/DEDD2/RPS6/RPL4/TOB1/RPL7A/DDX5/RPLP0/PABPC4/RPS4X/PABPC1/SLC11A1/RPL3/RPS2/RPS3A	35
GO:0045088	GO:0045088	regulation of innate immune response	15/84	315/18862	8.24959e-12	1.62517e-09	1.07968e-09	GBP5/SOCS3/STAT1/IRF1/PSME2/PARP9/FCN1/GRN/TNFAIP3/MNDA/PARP14/PSMB9/PLSCR1/LGALS9/HLA-A	15		GO:0006402	GO:0006402	mRNA catabolic process	33/176	375/18862	7.85682e-23	1.9498e-20	1.5879e-20	RPS19/RPL23/UBA52/RPS18/RPL8/RPL15/RPL13/RPL18A/RPL9/RPL5/RPL18/ZFP36L2/RPL14/RPL6/RPS14/RPS3/RPL13A/RPS5/ROCK1/RPL7/RPS6/RPL4/TOB1/RPL7A/DDX5/RPLP0/PABPC4/RPS4X/PABPC1/SLC11A1/RPL3/RPS2/RPS3A	33
GO:0043312	GO:0043312	neutrophil degranulation	17/84	485/18862	3.71519e-11	6.75593e-09	4.48831e-09	S100A8/PLAC8/S100A9/CD63/FPR1/ITGAM/CTSB/CD36/FCN1/GRN/CTSA/C3AR1/MNDA/CYFIP1/CTSH/FGL2/B2M	17		GO:0006612	GO:0006612	protein targeting to membrane	26/176	211/18862	7.74543e-22	1.7743e-19	1.44498e-19	RPS19/RPL23/UBA52/RPS18/RPL8/RPL15/RPL13/RPL18A/RPL9/RPL5/RPL18/RPL14/RPL6/RPS14/RPS3/RPL13A/RPS5/RPL7/RPS6/RPL4/RPL7A/RPLP0/RPS4X/RPL3/RPS2/RPS3A	26
GO:0002283	GO:0002283	neutrophil activation involved in immune response	17/84	488/18862	4.09083e-11	6.90765e-09	4.58911e-09	S100A8/PLAC8/S100A9/CD63/FPR1/ITGAM/CTSB/CD36/FCN1/GRN/CTSA/C3AR1/MNDA/CYFIP1/CTSH/FGL2/B2M	17		GO:0090150	GO:0090150	establishment of protein localization to membrane	26/176	354/18862	3.44965e-16	7.33789e-14	5.97593e-14	RPS19/RPL23/UBA52/RPS18/RPL8/RPL15/RPL13/RPL18A/RPL9/RPL5/RPL18/RPL14/RPL6/RPS14/RPS3/RPL13A/RPS5/RPL7/RPS6/RPL4/RPL7A/RPLP0/RPS4X/RPL3/RPS2/RPS3A	26
GO:0002446	GO:0002446	neutrophil mediated immunity	17/84	499/18862	5.79085e-11	8.3076e-09	5.51916e-09	S100A8/PLAC8/S100A9/CD63/FPR1/ITGAM/CTSB/CD36/FCN1/GRN/CTSA/C3AR1/MNDA/CYFIP1/CTSH/FGL2/B2M	17		GO:0006605	GO:0006605	protein targeting	28/176	441/18862	9.61845e-16	1.90958e-13	1.55515e-13	RPS19/RPL23/UBA52/RPS18/RPL8/RPL15/RPL13/RPL18A/RPL9/RPL5/RPL18/RPL14/RPL6/RPS14/RPS3/RPL13A/RPS5/RPL7/RAC2/RPS6/RPL4/RPL7A/RPLP0/RPS4X/RPL3/RPS2/RPS3A/SLC25A6	28
GO:0048002	GO:0048002	antigen processing and presentation of peptide antigen	12/84	194/18862	5.89528e-11	8.3076e-09	5.51916e-09	FCGR1A/HLA-DQA1/ERAP2/TAP1/CD36/CTSL/PSME2/HLA-DRB5/PSMB9/HLA-DRA/HLA-A/B2M	12		GO:0002181	GO:0002181	cytoplasmic translation	15/176	102/18862	3.33687e-14	6.21074e-12	5.05799e-12	RPL8/RPL15/RPL18A/RPL9/EIF3A/RPL18/EIF3F/EIF3L/RPL6/RPL13A/EIF3C/EIF4A2/EEF2/RPLP0/EIF4B	15
GO:0042119	GO:0042119	neutrophil activation	17/84	500/18862	5.97416e-11	8.3076e-09	5.51916e-09	S100A8/PLAC8/S100A9/CD63/FPR1/ITGAM/CTSB/CD36/FCN1/GRN/CTSA/C3AR1/MNDA/CYFIP1/CTSH/FGL2/B2M	17		GO:0022618	GO:0022618	ribonucleoprotein complex assembly	18/176	224/18862	3.54358e-12	6.20752e-10	5.05536e-10	RPS19/RPL5/EIF3A/HSP90AB1/EIF3F/SF3B1/EIF3L/RPL6/RPS14/RPL13A/EIF3C/RPS5/CELF2/RBM5/RPLP0/RPL3/EIF4B/LUC7L3	18
GO:0048525	GO:0048525	negative regulation of viral process	9/84	89/18862	2.11272e-10	2.77471e-08	1.84338e-08	STAT1/IFITM3/ISG15/OAS3/MX1/FCN1/OAS2/APOBEC3A/PLSCR1	9		GO:0071826	GO:0071826	ribonucleoprotein complex subunit organization	18/176	231/18862	5.95792e-12	9.85704e-10	8.02751e-10	RPS19/RPL5/EIF3A/HSP90AB1/EIF3F/SF3B1/EIF3L/RPL6/RPS14/RPL13A/EIF3C/RPS5/CELF2/RBM5/RPLP0/RPL3/EIF4B/LUC7L3	18
GO:0002478	GO:0002478	antigen processing and presentation of exogenous peptide antigen	11/84	177/18862	3.73125e-10	4.64247e-08	3.08423e-08	FCGR1A/HLA-DQA1/TAP1/CD36/CTSL/PSME2/HLA-DRB5/PSMB9/HLA-DRA/HLA-A/B2M	11		GO:0022613	GO:0022613	ribonucleoprotein complex biogenesis	24/176	473/18862	1.54202e-11	2.41691e-09	1.96831e-09	RPS19/RPL5/EIF3A/HSP90AB1/EIF3F/RPL14/SF3B1/EIF3L/RPL6/RPS14/RPL13A/EIF3C/RPS5/RPL7/CELF2/DDX17/RPS6/RPL7A/RBM5/RPLP0/RPL3/RPS2/EIF4B/LUC7L3	24
GO:0019884	GO:0019884	antigen processing and presentation of exogenous antigen	11/84	185/18862	5.98008e-10	7.06845e-08	4.69593e-08	FCGR1A/HLA-DQA1/TAP1/CD36/CTSL/PSME2/HLA-DRB5/PSMB9/HLA-DRA/HLA-A/B2M	11		GO:0002183	GO:0002183	cytoplasmic translational initiation	7/176	34/18862	2.3769e-08	3.5392e-06	2.8823e-06	EIF3A/EIF3F/EIF3L/RPL13A/EIF3C/EIF4A2/EIF4B	7
GO:0045071	GO:0045071	negative regulation of viral genome replication	7/84	54/18862	4.02723e-09	4.53351e-07	3.01184e-07	IFITM3/ISG15/OAS3/MX1/OAS2/APOBEC3A/PLSCR1	7		GO:0032956	GO:0032956	regulation of actin cytoskeleton organization	17/176	352/18862	3.51982e-08	4.99144e-06	4.06499e-06	TMSB4X/ARPC2/ACTR2/VASP/CAPZB/CSF1R/ARHGDIB/PFN1/ACTG1/SVIL/ADD3/ROCK1/RAC2/WASF2/AKAP13/SWAP70/CYFIP2	17
GO:0035456	GO:0035456	response to interferon-beta	6/84	31/18862	4.38212e-09	4.70878e-07	3.12829e-07	STAT1/IFITM3/IRF1/MNDA/PLSCR1/XAF1	6		GO:0032970	GO:0032970	regulation of actin filament-based process	17/176	389/18862	1.4838e-07	2.00853e-05	1.63573e-05	TMSB4X/ARPC2/ACTR2/VASP/CAPZB/CSF1R/ARHGDIB/PFN1/ACTG1/SVIL/ADD3/ROCK1/RAC2/WASF2/AKAP13/SWAP70/CYFIP2	17
GO:0050792	GO:0050792	regulation of viral process	10/84	186/18862	1.0018e-08	1.02968e-06	6.84068e-07	STAT1/IFITM3/ISG15/OAS3/MX1/FCN1/OAS2/APOBEC3A/PLSCR1/LGALS9	10		GO:0042110	GO:0042110	T cell activation	18/176	474/18862	4.99794e-07	6.47124e-05	5.27013e-05	TNFRSF1B/CD44/FOXP1/PTPRC/ITGAL/ZFP36L2/CCDC88B/RPS3/RAC2/RPS6/SOD1/PAG1/HLA-E/HSPH1/ITPKB/RUNX3/SLC11A1/SPN	18
GO:0002474	GO:0002474	antigen processing and presentation of peptide antigen via MHC class I	8/84	99/18862	1.35686e-08	1.33651e-06	8.87911e-07	FCGR1A/ERAP2/TAP1/CD36/PSME2/PSMB9/HLA-A/B2M	8		GO:1903311	GO:1903311	regulation of mRNA metabolic process	15/176	334/18862	5.8796e-07	7.2956e-05	5.94149e-05	UBA52/SON/MBNL1/HNRNPA2B1/ZFP36L2/SLTM/ROCK1/CELF2/DDX17/TOB1/DDX5/RBM5/PABPC4/PABPC1/SLC11A1	15
GO:0002483	GO:0002483	antigen processing and presentation of endogenous peptide antigen	5/84	19/18862	1.71904e-08	1.57735e-06	1.04791e-06	ERAP2/TAP1/HLA-DRA/HLA-A/B2M	5		GO:0008154	GO:0008154	actin polymerization or depolymerization	12/176	215/18862	8.64145e-07	0.000102937	8.38311e-05	TMSB4X/ARPC2/ACTR2/VASP/CAPZB/PFN1/SVIL/ADD3/WASF2/SWAP70/CFL1/CYFIP2	12
GO:0043903	GO:0043903	regulation of biological process involved in symbiotic interaction	10/84	197/18862	1.73481e-08	1.57735e-06	1.04791e-06	STAT1/IFITM3/ISG15/OAS3/MX1/FCN1/OAS2/APOBEC3A/PLSCR1/LGALS9	10		GO:0008064	GO:0008064	regulation of actin polymerization or depolymerization	11/176	185/18862	1.34872e-06	0.00015448	0.000125808	TMSB4X/ARPC2/ACTR2/VASP/CAPZB/PFN1/SVIL/ADD3/WASF2/SWAP70/CYFIP2	11
GO:1903900	GO:1903900	regulation of viral life cycle	9/84	148/18862	1.97015e-08	1.72498e-06	1.14599e-06	IFITM3/ISG15/OAS3/MX1/FCN1/OAS2/APOBEC3A/PLSCR1/LGALS9	9		GO:0030832	GO:0030832	regulation of actin filament length	11/176	186/18862	1.42202e-06	0.000156844	0.000127733	TMSB4X/ARPC2/ACTR2/VASP/CAPZB/PFN1/SVIL/ADD3/WASF2/SWAP70/CYFIP2	11
GO:0002429	GO:0002429	immune response-activating cell surface receptor signaling pathway	14/84	481/18862	2.52821e-08	2.06093e-06	1.36918e-06	GBP1/FCGR1A/FPR1/HLA-DQA1/PSME2/FCN1/HLA-DRB5/C3AR1/MNDA/PSMB9/PLSCR1/CYFIP1/HLA-DRA/HLA-A	14		GO:0110053	GO:0110053	regulation of actin filament organization	13/176	273/18862	1.78906e-06	0.00018922	0.000154099	TMSB4X/ARPC2/ACTR2/VASP/CAPZB/PFN1/ACTG1/SVIL/ADD3/ROCK1/WASF2/SWAP70/CYFIP2	13
GO:0002757	GO:0002757	immune response-activating signal transduction	14/84	481/18862	2.52821e-08	2.06093e-06	1.36918e-06	GBP1/FCGR1A/FPR1/HLA-DQA1/PSME2/FCN1/HLA-DRB5/C3AR1/MNDA/PSMB9/PLSCR1/CYFIP1/HLA-DRA/HLA-A	14		GO:0007159	GO:0007159	leukocyte cell-cell adhesion	15/176	366/18862	1.84264e-06	0.00018922	0.000154099	CD44/PTPRC/ITGAL/CCDC88B/RPS3/ROCK1/RAC2/STK10/PAG1/HLA-E/HSPH1/ITPKB/RUNX3/SPN/ETS1	15
GO:0002479	GO:0002479	antigen processing and presentation of exogenous peptide antigen via MHC class I, TAP-dependent	7/84	75/18862	4.1868e-08	3.2992e-06	2.19183e-06	FCGR1A/TAP1/CD36/PSME2/PSMB9/HLA-A/B2M	7		GO:1902903	GO:1902903	regulation of supramolecular fiber organization	15/176	370/18862	2.10672e-06	0.000208369	0.000169694	TMSB4X/ARPC2/ACTR2/VASP/CAPZB/PFN1/ACTG1/SVIL/RPS3/ADD3/ROCK1/WASF2/AKAP13/SWAP70/CYFIP2	15
GO:0019058	GO:0019058	viral life cycle	12/84	348/18862	4.42021e-08	3.37076e-06	2.23937e-06	IFI27/IFITM3/ISG15/CTSL/OAS3/MX1/FCN1/OAS2/APOBEC3A/PLSCR1/SCARB2/LGALS9	12		GO:0042255	GO:0042255	ribosome assembly	7/176	64/18862	2.16906e-06	0.000208369	0.000169694	RPS19/RPL5/RPL6/RPS14/RPS5/RPLP0/RPL3	7
GO:0042590	GO:0042590	antigen processing and presentation of exogenous peptide antigen via MHC class I	7/84	80/18862	6.58219e-08	4.86259e-06	3.23047e-06	FCGR1A/TAP1/CD36/PSME2/PSMB9/HLA-A/B2M	7		GO:0002429	GO:0002429	immune response-activating cell surface receptor signaling pathway	17/176	481/18862	2.79364e-06	0.000252105	0.000205312	ARPC2/ACTR2/FCGR3A/ICAM3/FOXP1/PTPRC/HSP90AB1/ACTG1/INPP5D/PRKCB/RPS3/WASF2/C5AR1/PAG1/HLA-DQB1/CYFIP2/CD79B	17
GO:0045069	GO:0045069	regulation of viral genome replication	7/84	83/18862	8.51101e-08	6.09698e-06	4.05053e-06	IFITM3/ISG15/OAS3/MX1/OAS2/APOBEC3A/PLSCR1	7		GO:0002757	GO:0002757	immune response-activating signal transduction	17/176	481/18862	2.79364e-06	0.000252105	0.000205312	ARPC2/ACTR2/FCGR3A/ICAM3/FOXP1/PTPRC/HSP90AB1/ACTG1/INPP5D/PRKCB/RPS3/WASF2/C5AR1/PAG1/HLA-DQB1/CYFIP2/CD79B	17
GO:0019883	GO:0019883	antigen processing and presentation of endogenous antigen	5/84	26/18862	9.48972e-08	6.59815e-06	4.38349e-06	ERAP2/TAP1/HLA-DRA/HLA-A/B2M	5		GO:0007015	GO:0007015	actin filament organization	16/176	435/18862	3.34913e-06	0.000293344	0.000238897	TMSB4X/ARPC2/ACTR2/VASP/CAPZB/PFN1/ACTG1/SVIL/ADD3/ROCK1/RAC2/WASF2/SWAP70/NEDD9/CFL1/CYFIP2	16
GO:0019079	GO:0019079	viral genome replication	8/84	129/18862	1.08469e-07	7.32633e-06	4.86726e-06	IFI27/IFITM3/ISG15/OAS3/MX1/OAS2/APOBEC3A/PLSCR1	8		GO:0030833	GO:0030833	regulation of actin filament polymerization	10/176	169/18862	4.30998e-06	0.000366718	0.000298653	TMSB4X/ARPC2/ACTR2/VASP/CAPZB/PFN1/SVIL/ADD3/WASF2/CYFIP2	10
GO:0002697	GO:0002697	regulation of immune effector process	13/84	465/18862	1.33802e-07	8.78635e-06	5.83722e-06	C1QA/STAT1/ITGAM/CD36/PARP9/GRN/TNFAIP3/C3AR1/HLA-DRA/LGALS9/HLA-A/FGL2/B2M	13		GO:0002446	GO:0002446	neutrophil mediated immunity	17/176	499/18862	4.55864e-06	0.000368899	0.000300429	CAP1/ACTR2/EEF1A1/TNFRSF1B/CD44/PTPRC/ITGAL/HSP90AB1/TMC6/TBC1D10C/SLC44A2/KMT2E/ROCK1/EEF2/C5AR1/STK10/SLC11A1	17
GO:0002832	GO:0002832	negative regulation of response to biotic stimulus	7/84	100/18862	3.08784e-07	1.97288e-05	1.31068e-05	GRN/TNFAIP3/TRIB1/PARP14/LGALS9/HLA-A/FGL2	7		GO:0042119	GO:0042119	neutrophil activation	17/176	500/18862	4.68114e-06	0.000368899	0.000300429	CAP1/ACTR2/EEF1A1/TNFRSF1B/CD44/PTPRC/ITGAL/HSP90AB1/TMC6/TBC1D10C/SLC44A2/KMT2E/ROCK1/EEF2/C5AR1/STK10/SLC11A1	17
GO:0002221	GO:0002221	pattern recognition receptor signaling pathway	9/84	208/18862	3.65265e-07	2.27233e-05	1.50963e-05	S100A8/S100A9/IRF1/ITGAM/CTSB/CD36/CTSL/FCN1/TNFAIP3	9		GO:0035722	GO:0035722	interleukin-12-mediated signaling pathway	6/176	47/18862	4.73797e-06	0.000368899	0.000300429	HNRNPA2B1/JAK1/HNRNPDL/SOD1/RPLP0/CFL1	6
GO:0002224	GO:0002224	toll-like receptor signaling pathway	8/84	157/18862	4.91546e-07	2.97953e-05	1.97945e-05	S100A8/S100A9/IRF1/ITGAM/CTSB/CD36/CTSL/TNFAIP3	8		GO:0042273	GO:0042273	ribosomal large subunit biogenesis	7/176	72/18862	4.83111e-06	0.000368899	0.000300429	RPL5/RPL14/RPL6/RPL7/RPL7A/RPLP0/RPL3	7
GO:0001909	GO:0001909	leukocyte mediated cytotoxicity	7/84	113/18862	7.11145e-07	4.20287e-05	2.79218e-05	SLAMF7/ITGAM/HLA-DRA/LGALS9/CTSH/HLA-A/B2M	7		GO:0071349	GO:0071349	cellular response to interleukin-12	6/176	49/18862	6.07585e-06	0.000452347	0.000368389	HNRNPA2B1/JAK1/HNRNPDL/SOD1/RPLP0/CFL1	6
GO:0019885	GO:0019885	antigen processing and presentation of endogenous peptide antigen via MHC class I	4/84	17/18862	8.33371e-07	4.8051e-05	3.19227e-05	ERAP2/TAP1/HLA-A/B2M	4		GO:0042254	GO:0042254	ribosome biogenesis	13/176	307/18862	6.4623e-06	0.000469384	0.000382263	RPS19/RPL5/RPL14/RPL6/RPS14/RPS5/RPL7/DDX17/RPS6/RPL7A/RPLP0/RPL3/RPS2	13
GO:0060330	GO:0060330	regulation of response to interferon-gamma	4/84	25/18862	4.31082e-06	0.000236995	0.000157448	SOCS3/STAT1/PARP9/PARP14	4		GO:0070671	GO:0070671	response to interleukin-12	6/176	50/18862	6.8513e-06	0.00048579	0.000395624	HNRNPA2B1/JAK1/HNRNPDL/SOD1/RPLP0/CFL1	6
GO:0060334	GO:0060334	regulation of interferon-gamma-mediated signaling pathway	4/84	25/18862	4.31082e-06	0.000236995	0.000157448	SOCS3/STAT1/PARP9/PARP14	4		GO:0032271	GO:0032271	regulation of protein polymerization	11/176	225/18862	8.89785e-06	0.000616228	0.000501852	TMSB4X/ARPC2/ACTR2/VASP/CAPZB/PFN1/SVIL/RPS3/ADD3/WASF2/CYFIP2	11
GO:0031349	GO:0031349	positive regulation of defense response	10/84	361/18862	4.57267e-06	0.000245677	0.000163216	S100A8/GBP5/S100A9/PSME2/PARP9/FCN1/GRN/MNDA/PSMB9/PLSCR1	10		GO:0030099	GO:0030099	myeloid cell differentiation	15/176	419/18862	9.47817e-06	0.000640051	0.000521253	RPS19/FOXP1/CSF1R/GNAS/INPP5D/RPS14/PRKCB/KMT2E/WASF2/RPS6/ITPKB/KMT2C/PABPC4/ETS1/TESC	15
GO:0035425	GO:0035425	autocrine signaling	3/84	8/18862	4.69528e-06	0.000246659	0.000163868	S100A8/S100A9/CX3CR1	3		GO:1902743	GO:1902743	regulation of lamellipodium organization	6/176	53/18862	9.67169e-06	0.000640051	0.000521253	ARPC2/ACTR2/CAPZB/CD44/RAC2/WASF2	6
GO:0032611	GO:0032611	interleukin-1 beta production	6/84	108/18862	8.66814e-06	0.000445467	0.000295946	GBP5/CD36/TNFAIP3/CX3CR1/MNDA/LGALS9	6		GO:0030041	GO:0030041	actin filament polymerization	10/176	188/18862	1.10481e-05	0.000710729	0.000578813	TMSB4X/ARPC2/ACTR2/VASP/CAPZB/PFN1/SVIL/ADD3/WASF2/CYFIP2	10
GO:0045824	GO:0045824	negative regulation of innate immune response	5/84	65/18862	1.04e-05	0.000523097	0.00034752	GRN/TNFAIP3/PARP14/LGALS9/HLA-A	5		GO:0006417	GO:0006417	regulation of translation	15/176	425/18862	1.1217e-05	0.000710729	0.000578813	RPL5/ZFP36L2/RPS14/RPS3/RPL13A/EIF3C/EIF4A2/RPS6KA1/ROCK1/EEF2/MKNK2/TOB1/RPS4X/PABPC1/EIF4B	15
GO:0002683	GO:0002683	negative regulation of immune system process	10/84	403/18862	1.19761e-05	0.000589823	0.00039185	GBP1/IRF1/GRN/TNFAIP3/TRIB1/MNDA/PARP14/LGALS9/HLA-A/FGL2	10		GO:0001732	GO:0001732	formation of cytoplasmic translation initiation complex	4/176	16/18862	1.2215e-05	0.00075784	0.00061718	EIF3A/EIF3F/EIF3L/EIF3C	4
GO:0098883	GO:0098883	synapse pruning	3/84	11/18862	1.37012e-05	0.000661012	0.000439144	C1QA/ITGAM/CX3CR1	3		GO:0043312	GO:0043312	neutrophil degranulation	16/176	485/18862	1.31289e-05	0.000797914	0.000649816	CAP1/ACTR2/EEF1A1/TNFRSF1B/CD44/PTPRC/ITGAL/HSP90AB1/TMC6/TBC1D10C/SLC44A2/ROCK1/EEF2/C5AR1/STK10/SLC11A1	16
GO:0001906	GO:0001906	cell killing	7/84	179/18862	1.50898e-05	0.000707578	0.00047008	SLAMF7/ITGAM/HLA-DRA/LGALS9/CTSH/HLA-A/B2M	7		GO:0002283	GO:0002283	neutrophil activation involved in immune response	16/176	488/18862	1.41653e-05	0.00082927	0.000675352	CAP1/ACTR2/EEF1A1/TNFRSF1B/CD44/PTPRC/ITGAL/HSP90AB1/TMC6/TBC1D10C/SLC44A2/ROCK1/EEF2/C5AR1/STK10/SLC11A1	16
GO:0006898	GO:0006898	receptor-mediated endocytosis	9/84	328/18862	1.5265e-05	0.000707578	0.00047008	CD63/FCGR1A/ADM/ITGAM/CD36/CTSL/MX1/SCARB2/B2M	9		GO:0006909	GO:0006909	phagocytosis	14/176	381/18862	1.42017e-05	0.00082927	0.000675352	ARPC2/ACTR2/FCGR3A/ICAM3/PTPRC/ITGAL/HSP90AB1/ACTG1/RAC2/WASF2/LYST/SOD1/CYFIP2/SLC11A1	14
GO:0002833	GO:0002833	positive regulation of response to biotic stimulus	8/84	258/18862	1.95443e-05	0.000874131	0.00058073	GBP5/PSME2/PARP9/FCN1/GRN/MNDA/PSMB9/PLSCR1	8		GO:0000377	GO:0000377	RNA splicing, via transesterification reactions with bulged adenosine as nucleophile	14/176	383/18862	1.50563e-05	0.000845996	0.000688974	SON/MBNL1/SF3B2/SRRM2/HNRNPA2B1/SF3B1/CELF2/DDX17/DDX42/DDX5/PNN/RBM5/PABPC1/LUC7L3	14
GO:0070488	GO:0070488	neutrophil aggregation	2/84	2/18862	1.95977e-05	0.000874131	0.00058073	S100A8/S100A9	2		GO:0000398	GO:0000398	mRNA splicing, via spliceosome	14/176	383/18862	1.50563e-05	0.000845996	0.000688974	SON/MBNL1/SF3B2/SRRM2/HNRNPA2B1/SF3B1/CELF2/DDX17/DDX42/DDX5/PNN/RBM5/PABPC1/LUC7L3	14
GO:0032612	GO:0032612	interleukin-1 production	6/84	126/18862	2.09331e-05	0.000916406	0.000608816	GBP5/CD36/TNFAIP3/CX3CR1/MNDA/LGALS9	6		GO:0000375	GO:0000375	RNA splicing, via transesterification reactions	14/176	386/18862	1.64235e-05	0.000905725	0.000737617	SON/MBNL1/SF3B2/SRRM2/HNRNPA2B1/SF3B1/CELF2/DDX17/DDX42/DDX5/PNN/RBM5/PABPC1/LUC7L3	14
GO:0042742	GO:0042742	defense response to bacterium	9/84	344/18862	2.22397e-05	0.000955903	0.000635055	S100A8/PLAC8/S100A9/ISG15/GBP4/GBP2/CD36/GRN/HLA-A	9		GO:0010591	GO:0010591	regulation of lamellipodium assembly	5/176	41/18862	3.8146e-05	0.00205959	0.00167732	ARPC2/ACTR2/CAPZB/RAC2/WASF2	5
GO:0002237	GO:0002237	response to molecule of bacterial origin	9/84	346/18862	2.32773e-05	0.000982633	0.000652814	S100A8/S100A9/ADM/CD36/TNFAIP3/TRIB1/CX3CR1/LGALS9/B2M	9		GO:0032516	GO:0032516	positive regulation of phosphoprotein phosphatase activity	4/176	21/18862	3.87297e-05	0.00205959	0.00167732	PTPRC/HSP90AB1/CALM2/PPP1R12A	4
GO:0001819	GO:0001819	positive regulation of cytokine production	10/84	437/18862	2.40331e-05	0.000996741	0.000662186	GBP5/STAT1/IRF1/CD36/FCN1/C3AR1/MNDA/LGALS9/HLA-A/B2M	10		GO:0048024	GO:0048024	regulation of mRNA splicing, via spliceosome	7/176	100/18862	4.21739e-05	0.0022034	0.00179444	SON/MBNL1/HNRNPA2B1/CELF2/DDX17/DDX5/RBM5	7
GO:0001910	GO:0001910	regulation of leukocyte mediated cytotoxicity	5/84	79/18862	2.7026e-05	0.00110154	0.000731812	ITGAM/HLA-DRA/LGALS9/HLA-A/B2M	5		GO:0008380	GO:0008380	RNA splicing	15/176	481/18862	4.70521e-05	0.00234587	0.00191046	SON/MBNL1/SF3B2/SRRM2/HNRNPA2B1/SF3B1/CELF2/DDX17/DDX42/DDX5/PNN/RBM5/PABPC1/LUC7L3/AHNAK	15
GO:0010952	GO:0010952	positive regulation of peptidase activity	7/84	200/18862	3.08202e-05	0.0012349	0.000820404	S100A8/S100A9/TNFSF10/PSME2/GRN/LGALS9/CTSH	7		GO:0045785	GO:0045785	positive regulation of cell adhesion	14/176	425/18862	4.71653e-05	0.00234587	0.00191046	ARPC2/CD44/PTPRC/JAK1/CCDC88B/RPS3/ROCK1/UTRN/HLA-E/NEDD9/HSPH1/ITPKB/RUNX3/ETS1	14
GO:0052547	GO:0052547	regulation of peptidase activity	10/84	455/18862	3.38676e-05	0.00133439	0.000886501	S100A8/S100A9/IFI6/TNFSF10/PSME2/TIMP1/GRN/PSMB9/LGALS9/CTSH	10		GO:0002433	GO:0002433	immune response-regulating cell surface receptor signaling pathway involved in phagocytosis	8/176	139/18862	4.88394e-05	0.00234587	0.00191046	ARPC2/ACTR2/FCGR3A/PTPRC/HSP90AB1/ACTG1/WASF2/CYFIP2	8
GO:0050852	GO:0050852	T cell receptor signaling pathway	7/84	204/18862	3.49743e-05	0.0013554	0.000900459	GBP1/HLA-DQA1/PSME2/HLA-DRB5/PSMB9/HLA-DRA/HLA-A	7		GO:0038096	GO:0038096	Fc-gamma receptor signaling pathway involved in phagocytosis	8/176	139/18862	4.88394e-05	0.00234587	0.00191046	ARPC2/ACTR2/FCGR3A/PTPRC/HSP90AB1/ACTG1/WASF2/CYFIP2	8
GO:0014002	GO:0014002	astrocyte development	4/84	42/18862	3.60072e-05	0.00137292	0.000912102	C1QA/S100A8/S100A9/GRN	4		GO:0050684	GO:0050684	regulation of mRNA processing	8/176	139/18862	4.88394e-05	0.00234587	0.00191046	SON/MBNL1/HNRNPA2B1/SLTM/CELF2/DDX17/DDX5/RBM5	8
GO:0046718	GO:0046718	viral entry into host cell	6/84	140/18862	3.79479e-05	0.00142395	0.000946003	IFITM3/CTSL/FCN1/PLSCR1/SCARB2/LGALS9	6		GO:0038094	GO:0038094	Fc-gamma receptor signaling pathway	8/176	140/18862	5.13925e-05	0.00242931	0.00197842	ARPC2/ACTR2/FCGR3A/PTPRC/HSP90AB1/ACTG1/WASF2/CYFIP2	8
GO:0097067	GO:0097067	cellular response to thyroid hormone stimulus	3/84	16/18862	4.57581e-05	0.00169019	0.00112288	CTSB/CTSL/CTSH	3		GO:0050857	GO:0050857	positive regulation of antigen receptor-mediated signaling pathway	4/176	23/18862	5.64725e-05	0.00262774	0.00214001	FOXP1/PTPRC/PRKCB/RPS3	4
GO:0050777	GO:0050777	negative regulation of immune response	6/84	150/18862	5.58204e-05	0.00203015	0.00134873	GRN/TNFAIP3/PARP14/LGALS9/HLA-A/FGL2	6		GO:0050863	GO:0050863	regulation of T cell activation	12/176	327/18862	5.99099e-05	0.00274479	0.00223534	TNFRSF1B/PTPRC/CCDC88B/RPS3/RAC2/SOD1/PAG1/HLA-E/HSPH1/ITPKB/RUNX3/SPN	12
GO:0150064	GO:0150064	vertebrate eye-specific patterning	2/84	3/18862	5.86227e-05	0.00209976	0.00139498	C1QA/ITGAM	2		GO:0090066	GO:0090066	regulation of anatomical structure size	15/176	493/18862	6.21407e-05	0.00276356	0.00225062	TMSB4X/ARPC2/ACTR2/VASP/CAPZB/HSP90AB1/PFN1/SVIL/ADD3/ROCK1/WASF2/SOD1/SWAP70/CYFIP2/ATP2B1	15
GO:0001913	GO:0001913	T cell mediated cytotoxicity	4/84	48/18862	6.13365e-05	0.0021353	0.00141859	HLA-DRA/CTSH/HLA-A/B2M	4		GO:0034248	GO:0034248	regulation of cellular amide metabolic process	15/176	494/18862	6.35712e-05	0.00276356	0.00225062	RPL5/ZFP36L2/RPS14/RPS3/RPL13A/EIF3C/EIF4A2/RPS6KA1/ROCK1/EEF2/MKNK2/TOB1/RPS4X/PABPC1/EIF4B	15
GO:0045089	GO:0045089	positive regulation of innate immune response	7/84	223/18862	6.15051e-05	0.0021353	0.00141859	GBP5/PSME2/PARP9/FCN1/MNDA/PSMB9/PLSCR1	7		GO:0022407	GO:0022407	regulation of cell-cell adhesion	14/176	437/18862	6.36033e-05	0.00276356	0.00225062	CD44/PTPRC/JAK1/CCDC88B/RPS3/PAG1/SWAP70/HLA-E/ZNF703/HSPH1/ITPKB/RUNX3/SPN/ETS1	14
GO:0044409	GO:0044409	entry into host	6/84	153/18862	6.23248e-05	0.0021353	0.00141859	IFITM3/CTSL/FCN1/PLSCR1/SCARB2/LGALS9	6		GO:0002262	GO:0002262	myeloid cell homeostasis	8/176	145/18862	6.58873e-05	0.00276356	0.00225062	RPS19/INPP5D/RPS14/KMT2E/RPS6/SOD1/ITPKB/ETS1	8
GO:2000116	GO:2000116	regulation of cysteine-type endopeptidase activity	7/84	230/18862	7.46955e-05	0.00252257	0.00167587	S100A8/S100A9/IFI6/TNFSF10/PSMB9/LGALS9/CTSH	7		GO:0002431	GO:0002431	Fc receptor mediated stimulatory signaling pathway	8/176	145/18862	6.58873e-05	0.00276356	0.00225062	ARPC2/ACTR2/FCGR3A/PTPRC/HSP90AB1/ACTG1/WASF2/CYFIP2	8
GO:0031341	GO:0031341	regulation of cell killing	5/84	98/18862	7.6225e-05	0.00253797	0.0016861	ITGAM/HLA-DRA/LGALS9/HLA-A/B2M	5		GO:0043484	GO:0043484	regulation of RNA splicing	8/176	145/18862	6.58873e-05	0.00276356	0.00225062	SON/MBNL1/HNRNPA2B1/CELF2/DDX17/DDX5/RBM5/AHNAK	8
GO:0002544	GO:0002544	chronic inflammatory response	3/84	19/18862	7.8417e-05	0.00257469	0.0017105	S100A8/S100A9/TNFAIP3	3		GO:0016072	GO:0016072	rRNA metabolic process	10/176	238/18862	8.25072e-05	0.00341259	0.00277919	RPS19/RPL5/RPL14/RPS14/RPL7/DEDD2/DDX17/RPS6/RPL7A/RPS2	10
GO:0031348	GO:0031348	negative regulation of defense response	7/84	236/18862	8.77637e-05	0.0028421	0.00188815	SOCS3/GRN/TNFAIP3/PARP14/LGALS9/HLA-A/FGL2	7		GO:0046166	GO:0046166	glyceraldehyde-3-phosphate biosynthetic process	2/176	2/18862	8.65761e-05	0.00353183	0.0028763	TKT/TPI1	2
GO:0150146	GO:0150146	cell junction disassembly	3/84	20/18862	9.1959e-05	0.00293772	0.00195168	C1QA/ITGAM/CX3CR1	3		GO:0042098	GO:0042098	T cell proliferation	9/176	195/18862	9.22362e-05	0.00370393	0.00301646	TNFRSF1B/PTPRC/CCDC88B/RPS3/RAC2/RPS6/HLA-E/SLC11A1/SPN	9
GO:0050851	GO:0050851	antigen receptor-mediated signaling pathway	8/84	323/18862	9.55154e-05	0.00301064	0.00200013	GBP1/HLA-DQA1/PSME2/HLA-DRB5/MNDA/PSMB9/HLA-DRA/HLA-A	8		GO:0031342	GO:0031342	negative regulation of cell killing	4/176	26/18862	9.32823e-05	0.00370393	0.00301646	ARRB2/PTPRC/HSP90AB1/HLA-E	4
GO:0032496	GO:0032496	response to lipopolysaccharide	8/84	326/18862	0.000101829	0.00316743	0.00210429	S100A8/S100A9/ADM/CD36/TNFAIP3/TRIB1/CX3CR1/LGALS9	8		GO:0051258	GO:0051258	protein polymerization	11/176	294/18862	0.00010289	0.00403167	0.00328337	TMSB4X/ARPC2/ACTR2/VASP/CAPZB/PFN1/SVIL/RPS3/ADD3/WASF2/CYFIP2	11
GO:0001912	GO:0001912	positive regulation of leukocyte mediated cytotoxicity	4/84	55/18862	0.000104993	0.00322341	0.00214148	ITGAM/HLA-DRA/HLA-A/B2M	4		GO:0000027	GO:0000027	ribosomal large subunit assembly	4/176	28/18862	0.00012591	0.0048696	0.00396577	RPL5/RPL6/RPLP0/RPL3	4
GO:0052548	GO:0052548	regulation of endopeptidase activity	9/84	426/18862	0.000115775	0.00341191	0.00226671	S100A8/S100A9/IFI6/TNFSF10/PSME2/TIMP1/PSMB9/LGALS9/CTSH	9		GO:0042177	GO:0042177	negative regulation of protein catabolic process	7/176	121/18862	0.000141214	0.00539148	0.00439078	RPL23/RPL5/HSP90AB1/IRAK3/ROCK1/RYBP/MYCBP2	7
GO:0110088	GO:0110088	hippocampal neuron apoptotic process	2/84	4/18862	0.000116906	0.00341191	0.00226671	ITGAM/CX3CR1	2		GO:0010592	GO:0010592	positive regulation of lamellipodium assembly	4/176	29/18862	0.000144997	0.0054264	0.00441923	ARPC2/ACTR2/RAC2/WASF2	4
GO:0110089	GO:0110089	regulation of hippocampal neuron apoptotic process	2/84	4/18862	0.000116906	0.00341191	0.00226671	ITGAM/CX3CR1	2		GO:1903706	GO:1903706	regulation of hemopoiesis	13/176	415/18862	0.000145773	0.0054264	0.00441923	FOXP1/PTPRC/GNAS/ZFP36L2/INPP5D/PRKCB/KMT2E/SOD1/ITPKB/RUNX3/KMT2C/ETS1/TESC	13
GO:0150062	GO:0150062	complement-mediated synapse pruning	2/84	4/18862	0.000116906	0.00341191	0.00226671	C1QA/ITGAM	2		GO:0070661	GO:0070661	leukocyte proliferation	11/176	312/18862	0.000173156	0.00636616	0.00518456	TNFRSF1B/PTPRC/CSF1R/INPP5D/CCDC88B/RPS3/RAC2/RPS6/HLA-E/SLC11A1/SPN	11
GO:0045765	GO:0045765	regulation of angiogenesis	8/84	335/18862	0.000122883	0.00351549	0.00233552	STAT1/GLUL/ADM/GRN/TNFAIP3/C3AR1/CX3CR1/CTSH	8		GO:0097581	GO:0097581	lamellipodium organization	6/176	89/18862	0.000185578	0.00673965	0.00548873	ARPC2/ACTR2/CAPZB/CD44/RAC2/WASF2	6
GO:0035458	GO:0035458	cellular response to interferon-beta	3/84	22/18862	0.000123429	0.00351549	0.00233552	STAT1/IRF1/MNDA	3		GO:0000381	GO:0000381	regulation of alternative mRNA splicing, via spliceosome	5/176	57/18862	0.000188954	0.00677957	0.00552124	MBNL1/CELF2/DDX17/DDX5/RBM5	5
GO:0052126	GO:0052126	movement in host environment	6/84	175/18862	0.000130754	0.0036798	0.00244468	IFITM3/CTSL/FCN1/PLSCR1/SCARB2/LGALS9	6		GO:0032535	GO:0032535	regulation of cellular component size	12/176	370/18862	0.000191294	0.00678183	0.00552308	TMSB4X/ARPC2/ACTR2/VASP/CAPZB/HSP90AB1/PFN1/SVIL/ADD3/WASF2/SWAP70/CYFIP2	12
GO:1901342	GO:1901342	regulation of vasculature development	8/84	341/18862	0.000138827	0.00386102	0.00256507	STAT1/GLUL/ADM/GRN/TNFAIP3/C3AR1/CX3CR1/CTSH	8		GO:0070486	GO:0070486	leukocyte aggregation	3/176	13/18862	0.000213229	0.00747054	0.00608396	CD44/RAC2/STK10	3
GO:0097066	GO:0097066	response to thyroid hormone	3/84	23/18862	0.000141487	0.00388925	0.00258383	CTSB/CTSL/CTSH	3		GO:0071900	GO:0071900	regulation of protein serine/threonine kinase activity	14/176	492/18862	0.000219739	0.0076091	0.0061968	UBA52/PTPRC/CSF1R/HSP90AB1/CALM2/RPS3/MAP2K3/IRAK3/CCNI/AKAP13/C5AR1/SOD1/HEXIM1/CDKN1C	14
GO:0051090	GO:0051090	regulation of DNA-binding transcription factor activity	9/84	444/18862	0.000158042	0.00429437	0.00285297	S100A8/PIM1/S100A9/SGK1/CD36/TNFAIP3/TRIB1/CX3CR1/LGALS9	9		GO:0030042	GO:0030042	actin filament depolymerization	5/176	59/18862	0.000222557	0.00761809	0.00620412	CAPZB/SVIL/ADD3/SWAP70/CFL1	5
GO:0002695	GO:0002695	negative regulation of leukocyte activation	6/84	182/18862	0.00016195	0.00430169	0.00285783	IRF1/GRN/TNFAIP3/MNDA/LGALS9/FGL2	6		GO:0010922	GO:0010922	positive regulation of phosphatase activity	4/176	33/18862	0.00024265	0.0082115	0.00668739	PTPRC/HSP90AB1/CALM2/PPP1R12A	4
GO:0010950	GO:0010950	positive regulation of endopeptidase activity	6/84	182/18862	0.00016195	0.00430169	0.00285783	S100A8/S100A9/TNFSF10/PSME2/LGALS9/CTSH	6		GO:0022409	GO:0022409	positive regulation of cell-cell adhesion	10/176	276/18862	0.00027529	0.00921138	0.00750169	CD44/PTPRC/JAK1/CCDC88B/RPS3/HLA-E/HSPH1/ITPKB/RUNX3/ETS1	10
GO:0031343	GO:0031343	positive regulation of cell killing	4/84	63/18862	0.000178481	0.00468809	0.00311454	ITGAM/HLA-DRA/HLA-A/B2M	4		GO:1903037	GO:1903037	regulation of leukocyte cell-cell adhesion	11/176	330/18862	0.000280598	0.00928469	0.00756139	CD44/PTPRC/CCDC88B/RPS3/PAG1/HLA-E/HSPH1/ITPKB/RUNX3/SPN/ETS1	11
GO:0031664	GO:0031664	regulation of lipopolysaccharide-mediated signaling pathway	3/84	25/18862	0.000182572	0.00474286	0.00315092	CD36/TNFAIP3/TRIB1	3		GO:0043254	GO:0043254	regulation of protein-containing complex assembly	13/176	446/18862	0.000293643	0.00960956	0.00782596	TMSB4X/ARPC2/ACTR2/VASP/CAPZB/PFN1/TMC8/SVIL/RPS3/RPL13A/ADD3/WASF2/CYFIP2	13
GO:0032829	GO:0032829	regulation of CD4-positive, CD25-positive, alpha-beta regulatory T cell differentiation	2/84	5/18862	0.000194278	0.00488589	0.00324595	HLA-DRA/LGALS9	2		GO:0006364	GO:0006364	rRNA processing	9/176	228/18862	0.000298046	0.00964761	0.00785695	RPS19/RPL5/RPL14/RPS14/RPL7/DDX17/RPS6/RPL7A/RPS2	9
GO:0032831	GO:0032831	positive regulation of CD4-positive, CD25-positive, alpha-beta regulatory T cell differentiation	2/84	5/18862	0.000194278	0.00488589	0.00324595	HLA-DRA/LGALS9	2		GO:0030837	GO:0030837	negative regulation of actin filament polymerization	5/176	64/18862	0.000326457	0.0103459	0.00842564	TMSB4X/CAPZB/PFN1/SVIL/ADD3	5
GO:1905671	GO:1905671	regulation of lysosome organization	2/84	5/18862	0.000194278	0.00488589	0.00324595	GRN/SCARB2	2		GO:0046651	GO:0046651	lymphocyte proliferation	10/176	282/18862	0.000326567	0.0103459	0.00842564	TNFRSF1B/PTPRC/INPP5D/CCDC88B/RPS3/RAC2/RPS6/HLA-E/SLC11A1/SPN	10
GO:0007159	GO:0007159	leukocyte cell-cell adhesion	8/84	366/18862	0.000224819	0.00559445	0.00371668	S100A8/S100A9/IRF1/CX3CR1/HLA-DRA/LGALS9/HLA-A/FGL2	8		GO:0031333	GO:0031333	negative regulation of protein-containing complex assembly	7/176	139/18862	0.000331683	0.0103795	0.00845297	TMSB4X/CAPZB/PFN1/TMC8/SVIL/RPL13A/ADD3	7
GO:0045862	GO:0045862	positive regulation of proteolysis	8/84	367/18862	0.000229007	0.00563929	0.00374647	S100A8/S100A9/TNFSF10/PSME2/GRN/TRIB1/LGALS9/CTSH	8		GO:1900153	GO:1900153	positive regulation of nuclear-transcribed mRNA catabolic process, deadenylation-dependent decay	3/176	15/18862	0.000334597	0.0103795	0.00845297	ZFP36L2/TOB1/PABPC1	3
GO:0050688	GO:0050688	regulation of defense response to virus	4/84	69/18862	0.000253835	0.00618625	0.00410984	STAT1/PARP9/TNFAIP3/FGL2	4		GO:0032943	GO:0032943	mononuclear cell proliferation	10/176	285/18862	0.000355057	0.0109006	0.00887738	TNFRSF1B/PTPRC/INPP5D/CCDC88B/RPS3/RAC2/RPS6/HLA-E/SLC11A1/SPN	10
GO:0032479	GO:0032479	regulation of type I interferon production	5/84	128/18862	0.000267559	0.00643927	0.00427794	STAT1/ISG15/IRF1/TNFAIP3/UBE2L6	5		GO:1903039	GO:1903039	positive regulation of leukocyte cell-cell adhesion	9/176	234/18862	0.000360559	0.0109566	0.00892296	CD44/PTPRC/CCDC88B/RPS3/HLA-E/HSPH1/ITPKB/RUNX3/ETS1	9
GO:0050866	GO:0050866	negative regulation of cell activation	6/84	200/18862	0.000269665	0.00643927	0.00427794	IRF1/GRN/TNFAIP3/MNDA/LGALS9/FGL2	6		GO:0046635	GO:0046635	positive regulation of alpha-beta T cell activation	5/176	66/18862	0.000376952	0.0112169	0.00913493	PTPRC/HLA-E/HSPH1/ITPKB/RUNX3	5
GO:0032606	GO:0032606	type I interferon production	5/84	129/18862	0.000277383	0.00655734	0.00435638	STAT1/ISG15/IRF1/TNFAIP3/UBE2L6	5		GO:0035304	GO:0035304	regulation of protein dephosphorylation	7/176	142/18862	0.000377518	0.0112169	0.00913493	GNAI2/PTPRC/HSP90AB1/CALM2/ROCK1/SWAP70/PPP1R12A	7
GO:0001916	GO:0001916	positive regulation of T cell mediated cytotoxicity	3/84	29/18862	0.000286347	0.00670223	0.00445263	HLA-DRA/HLA-A/B2M	3		GO:1902745	GO:1902745	positive regulation of lamellipodium organization	4/176	37/18862	0.000380424	0.0112169	0.00913493	ARPC2/ACTR2/RAC2/WASF2	4
GO:0032020	GO:0032020	ISG15-protein conjugation	2/84	6/18862	0.000290574	0.00673447	0.00447405	ISG15/UBE2L6	2		GO:0019081	GO:0019081	viral translation	3/176	16/18862	0.000408993	0.011941	0.00972465	EIF3A/EIF3F/EIF3L	3
GO:0048708	GO:0048708	astrocyte differentiation	4/84	72/18862	0.000299029	0.00686315	0.00455954	C1QA/S100A8/S100A9/GRN	4		GO:0070663	GO:0070663	regulation of leukocyte proliferation	9/176	241/18862	0.000446794	0.012918	0.0105203	TNFRSF1B/PTPRC/CSF1R/INPP5D/CCDC88B/RPS3/RAC2/HLA-E/SPN	9
GO:0043281	GO:0043281	regulation of cysteine-type endopeptidase activity involved in apoptotic process	6/84	205/18862	0.000307833	0.00699729	0.00464866	S100A8/S100A9/IFI6/TNFSF10/LGALS9/CTSH	6		GO:1900151	GO:1900151	regulation of nuclear-transcribed mRNA catabolic process, deadenylation-dependent decay	3/176	17/18862	0.000493236	0.0141236	0.0115022	ZFP36L2/TOB1/PABPC1	3
GO:0043280	GO:0043280	positive regulation of cysteine-type endopeptidase activity involved in apoptotic process	5/84	135/18862	0.000342207	0.00770454	0.00511852	S100A8/S100A9/TNFSF10/LGALS9/CTSH	5		GO:0046631	GO:0046631	alpha-beta T cell activation	7/176	149/18862	0.000504318	0.0143034	0.0116486	FOXP1/PTPRC/HLA-E/HSPH1/ITPKB/RUNX3/SPN	7
GO:0032102	GO:0032102	negative regulation of response to external stimulus	8/84	394/18862	0.000368777	0.00822442	0.00546391	SOCS3/GRN/TNFAIP3/TRIB1/PARP14/LGALS9/HLA-A/FGL2	8		GO:0034341	GO:0034341	response to interferon-gamma	8/176	197/18862	0.000535476	0.0150439	0.0122516	ACTR2/CD44/HSP90AB1/JAK1/RPL13A/HLA-E/HLA-DQB1/SLC11A1	8
GO:0045589	GO:0045589	regulation of regulatory T cell differentiation	3/84	33/18862	0.000422106	0.00932577	0.00619559	IRF1/HLA-DRA/LGALS9	3		GO:0030032	GO:0030032	lamellipodium assembly	5/176	72/18862	0.000564195	0.0155916	0.0126977	ARPC2/ACTR2/CAPZB/RAC2/WASF2	5
GO:0002699	GO:0002699	positive regulation of immune effector process	6/84	219/18862	0.000437605	0.0094908	0.00630523	ITGAM/CD36/HLA-DRA/LGALS9/HLA-A/B2M	6		GO:0048872	GO:0048872	homeostasis of number of cells	9/176	249/18862	0.000565443	0.0155916	0.0126977	RPS19/INPP5D/RPS14/KMT2E/TSC22D3/RPS6/SOD1/ITPKB/ETS1	9
GO:0051701	GO:0051701	biological process involved in interaction with host	6/84	219/18862	0.000437605	0.0094908	0.00630523	IFITM3/CTSL/FCN1/PLSCR1/SCARB2/LGALS9	6		GO:0000380	GO:0000380	alternative mRNA splicing, via spliceosome	5/176	73/18862	0.000601159	0.0161771	0.0131745	MBNL1/CELF2/DDX17/DDX5/RBM5	5
GO:0046640	GO:0046640	regulation of alpha-beta T cell proliferation	3/84	34/18862	0.000461471	0.00991743	0.00658866	IRF1/LGALS9/HLA-A	3		GO:0033077	GO:0033077	T cell differentiation in thymus	5/176	73/18862	0.000601159	0.0161771	0.0131745	PTPRC/ZFP36L2/RPS6/SOD1/ITPKB	5
GO:1903706	GO:1903706	regulation of hemopoiesis	8/84	415/18862	0.000520095	0.0109899	0.00730117	STAT1/ISG15/IRF1/TRIB1/HLA-DRA/LGALS9/FGL2/B2M	8		GO:0022604	GO:0022604	regulation of cell morphogenesis	10/176	305/18862	0.000602973	0.0161771	0.0131745	ARPC2/ACTR2/CAPZB/CD44/CSF1R/RAC2/ITSN2/NEDD9/PHIP/CFL1	10
GO:0046631	GO:0046631	alpha-beta T cell activation	5/84	149/18862	0.000537715	0.0109899	0.00730117	IRF1/CTSL/HLA-DRA/LGALS9/HLA-A	5		GO:0046677	GO:0046677	response to antibiotic	4/176	43/18862	0.000680581	0.0180962	0.0147374	RPL23/ACTR2/JAK1/SOD1	4
GO:0002361	GO:0002361	CD4-positive, CD25-positive, alpha-beta regulatory T cell differentiation	2/84	8/18862	0.000539269	0.0109899	0.00730117	HLA-DRA/LGALS9	2		GO:0031396	GO:0031396	regulation of protein ubiquitination	8/176	205/18862	0.000695419	0.0183002	0.0149036	ARRB2/RPL23/RPL5/HSP90AB1/RPS3/RASSF5/MYCBP2/RPS2	8
GO:0032119	GO:0032119	sequestering of zinc ion	2/84	8/18862	0.000539269	0.0109899	0.00730117	S100A8/S100A9	2		GO:0071902	GO:0071902	positive regulation of protein serine/threonine kinase activity	10/176	311/18862	0.000700546	0.0183002	0.0149036	UBA52/PTPRC/CSF1R/HSP90AB1/CALM2/RPS3/MAP2K3/AKAP13/C5AR1/SOD1	10
GO:0035740	GO:0035740	CD8-positive, alpha-beta T cell proliferation	2/84	8/18862	0.000539269	0.0109899	0.00730117	IRF1/HLA-A	2		GO:0051494	GO:0051494	negative regulation of cytoskeleton organization	7/176	158/18862	0.000714886	0.018433	0.0150117	TMSB4X/CAPZB/PFN1/SVIL/ADD3/WASF2/SWAP70	7
GO:2000564	GO:2000564	regulation of CD8-positive, alpha-beta T cell proliferation	2/84	8/18862	0.000539269	0.0109899	0.00730117	IRF1/HLA-A	2		GO:0009895	GO:0009895	negative regulation of catabolic process	10/176	312/18862	0.000718009	0.018433	0.0150117	RPL23/RPL5/HSP90AB1/IRAK3/ROCK1/RYBP/MYCBP2/TOB1/PABPC1/SLC11A1	10
GO:0045066	GO:0045066	regulatory T cell differentiation	3/84	36/18862	0.000547097	0.0110542	0.00734385	IRF1/HLA-DRA/LGALS9	3		GO:0045637	GO:0045637	regulation of myeloid cell differentiation	9/176	258/18862	0.00072862	0.0185456	0.0151034	FOXP1/GNAS/INPP5D/PRKCB/KMT2E/ITPKB/KMT2C/ETS1/TESC	9
GO:2001056	GO:2001056	positive regulation of cysteine-type endopeptidase activity	5/84	151/18862	0.000571333	0.011446	0.00760418	S100A8/S100A9/TNFSF10/LGALS9/CTSH	5		GO:0030218	GO:0030218	erythrocyte differentiation	6/176	115/18862	0.000736278	0.0185817	0.0151328	RPS19/INPP5D/RPS14/KMT2E/RPS6/ETS1	6
GO:0046633	GO:0046633	alpha-beta T cell proliferation	3/84	37/18862	0.000593463	0.0117895	0.00783235	IRF1/LGALS9/HLA-A	3		GO:1902904	GO:1902904	negative regulation of supramolecular fiber organization	7/176	161/18862	0.000798756	0.0198668	0.0161794	TMSB4X/CAPZB/PFN1/SVIL/ADD3/WASF2/SWAP70	7
GO:0051250	GO:0051250	negative regulation of lymphocyte activation	5/84	153/18862	0.000606505	0.0119482	0.00793777	IRF1/TNFAIP3/MNDA/LGALS9/FGL2	5		GO:0030835	GO:0030835	negative regulation of actin filament depolymerization	4/176	45/18862	0.000809859	0.0198668	0.0161794	CAPZB/SVIL/ADD3/SWAP70	4
GO:0006919	GO:0006919	activation of cysteine-type endopeptidase activity involved in apoptotic process	4/84	87/18862	0.000615058	0.0120165	0.00798318	S100A8/S100A9/TNFSF10/CTSH	4		GO:0035307	GO:0035307	positive regulation of protein dephosphorylation	4/176	45/18862	0.000809859	0.0198668	0.0161794	PTPRC/HSP90AB1/CALM2/PPP1R12A	4
GO:0001914	GO:0001914	regulation of T cell mediated cytotoxicity	3/84	38/18862	0.000642268	0.0124453	0.00826803	HLA-DRA/HLA-A/B2M	3		GO:0032272	GO:0032272	negative regulation of protein polymerization	5/176	78/18862	0.000813886	0.0198668	0.0161794	TMSB4X/CAPZB/PFN1/SVIL/ADD3	5
GO:0002480	GO:0002480	antigen processing and presentation of exogenous peptide antigen via MHC class I, TAP-independent	2/84	9/18862	0.00069134	0.0128687	0.00854935	HLA-A/B2M	2		GO:0001819	GO:0001819	positive regulation of cytokine production	12/176	437/18862	0.000846629	0.0200872	0.0163589	POU2F2/PTPRC/CSF1R/CCDC88B/RPS3/C5AR1/LTB/SOD1/HLA-E/LRRFIP1/SLC11A1/SPN	12
GO:0010911	GO:0010911	regulation of isomerase activity	2/84	9/18862	0.00069134	0.0128687	0.00854935	ITGAM/PLSCR1	2		GO:0002309	GO:0002309	T cell proliferation involved in immune response	2/176	5/18862	0.000849896	0.0200872	0.0163589	RPS6/SLC11A1	2
GO:0010912	GO:0010912	positive regulation of isomerase activity	2/84	9/18862	0.00069134	0.0128687	0.00854935	ITGAM/PLSCR1	2		GO:0071593	GO:0071593	lymphocyte aggregation	2/176	5/18862	0.000849896	0.0200872	0.0163589	RAC2/STK10	2
GO:0060700	GO:0060700	regulation of ribonuclease activity	2/84	9/18862	0.00069134	0.0128687	0.00854935	OAS3/OAS2	2		GO:0075525	GO:0075525	viral translational termination-reinitiation	2/176	5/18862	0.000849896	0.0200872	0.0163589	EIF3A/EIF3L	2
GO:1900227	GO:1900227	positive regulation of NLRP3 inflammasome complex assembly	2/84	9/18862	0.00069134	0.0128687	0.00854935	GBP5/CD36	2		GO:0043666	GO:0043666	regulation of phosphoprotein phosphatase activity	6/176	119/18862	0.000880689	0.0206511	0.0168181	GNAI2/PTPRC/HSP90AB1/CALM2/ROCK1/PPP1R12A	6
GO:0051092	GO:0051092	positive regulation of NF-kappaB transcription factor activity	5/84	159/18862	0.000721817	0.0132638	0.00881181	S100A8/S100A9/CD36/CX3CR1/LGALS9	5		GO:0000028	GO:0000028	ribosomal small subunit assembly	3/176	21/18862	0.000938607	0.021668	0.0176463	RPS19/RPS14/RPS5	3
GO:0070663	GO:0070663	regulation of leukocyte proliferation	6/84	241/18862	0.000723785	0.0132638	0.00881181	IRF1/CDKN1A/TNFAIP3/MNDA/LGALS9/HLA-A	6		GO:0150105	GO:0150105	protein localization to cell-cell junction	3/176	21/18862	0.000938607	0.021668	0.0176463	ACTG1/JAK1/TJP2	3
GO:0032735	GO:0032735	positive regulation of interleukin-12 production	3/84	40/18862	0.000747398	0.0135912	0.0090293	IRF1/CD36/LGALS9	3		GO:0034101	GO:0034101	erythrocyte homeostasis	6/176	121/18862	0.000960615	0.0219567	0.0178814	RPS19/INPP5D/RPS14/KMT2E/RPS6/ETS1	6
GO:0000209	GO:0000209	protein polyubiquitination	7/84	337/18862	0.000761763	0.0137466	0.00913258	IFI27/PSME2/TNFAIP3/PSMB9/UBE2L6/TRIM69/RNF213	7		GO:0043242	GO:0043242	negative regulation of protein-containing complex disassembly	5/176	81/18862	0.000965857	0.0219567	0.0178814	CAPZB/SVIL/ADD3/IRAK3/SWAP70	5
GO:0046596	GO:0046596	regulation of viral entry into host cell	3/84	41/18862	0.000803823	0.0142092	0.00943993	IFITM3/FCN1/LGALS9	3		GO:0042129	GO:0042129	regulation of T cell proliferation	7/176	168/18862	0.00102481	0.0231204	0.0188291	TNFRSF1B/PTPRC/CCDC88B/RPS3/RAC2/HLA-E/SPN	7
GO:0050691	GO:0050691	regulation of defense response to virus by host	3/84	41/18862	0.000803823	0.0142092	0.00943993	STAT1/PARP9/TNFAIP3	3		GO:0001911	GO:0001911	negative regulation of leukocyte mediated cytotoxicity	3/176	22/18862	0.00107939	0.0239882	0.0195358	ARRB2/PTPRC/HLA-E	3
GO:0030217	GO:0030217	T cell differentiation	6/84	246/18862	0.000805431	0.0142092	0.00943993	IRF1/CTSL/HLA-DRA/LGALS9/FGL2/B2M	6		GO:1901798	GO:1901798	positive regulation of signal transduction by p53 class mediator	3/176	22/18862	0.00107939	0.0239882	0.0195358	RPL23/DDX5/HEXIM1	3
GO:0002291	GO:0002291	T cell activation via T cell receptor contact with antigen bound to MHC molecule on antigen presenting cell	2/84	10/18862	0.000861675	0.0149779	0.00995062	LGALS9/FGL2	2		GO:2000059	GO:2000059	negative regulation of ubiquitin-dependent protein catabolic process	4/176	49/18862	0.00111878	0.0246795	0.0200988	RPL23/RPL5/HSP90AB1/RYBP	4
GO:0015911	GO:0015911	long-chain fatty acid import across plasma membrane	2/84	10/18862	0.000861675	0.0149779	0.00995062	CD36/ACSL1	2		GO:0050670	GO:0050670	regulation of lymphocyte proliferation	8/176	221/18862	0.00113052	0.0247551	0.0201603	TNFRSF1B/PTPRC/INPP5D/CCDC88B/RPS3/RAC2/HLA-E/SPN	8
GO:0050830	GO:0050830	defense response to Gram-positive bacterium	4/84	98/18862	0.000961835	0.0165969	0.0110262	GBP4/GBP2/CD36/HLA-A	4		GO:0032944	GO:0032944	regulation of mononuclear cell proliferation	8/176	223/18862	0.00119751	0.0258977	0.0210909	TNFRSF1B/PTPRC/INPP5D/CCDC88B/RPS3/RAC2/HLA-E/SPN	8
GO:0002819	GO:0002819	regulation of adaptive immune response	5/84	170/18862	0.000974864	0.0166998	0.0110946	IRF1/TNFAIP3/HLA-DRA/HLA-A/B2M	5		GO:0034109	GO:0034109	homotypic cell-cell adhesion	5/176	85/18862	0.00120009	0.0258977	0.0210909	GNAS/ACTG1/JAK1/TJP2/ZNF703	5
GO:0019886	GO:0019886	antigen processing and presentation of exogenous peptide antigen via MHC class II	4/84	99/18862	0.000998965	0.0169896	0.0112871	HLA-DQA1/CTSL/HLA-DRB5/HLA-DRA	4		GO:1902105	GO:1902105	regulation of leukocyte differentiation	9/176	279/18862	0.00126174	0.0269513	0.021949	FOXP1/PTPRC/GNAS/ZFP36L2/INPP5D/SOD1/ITPKB/RUNX3/TESC	9
GO:1902563	GO:1902563	regulation of neutrophil activation	2/84	11/18862	0.00105011	0.0177319	0.0117802	ITGAM/GRN	2		GO:1903613	GO:1903613	regulation of protein tyrosine phosphatase activity	2/176	6/18862	0.00126702	0.0269513	0.021949	GNAI2/PTPRC	2
GO:0046634	GO:0046634	regulation of alpha-beta T cell activation	4/84	101/18862	0.00107623	0.0180349	0.0119815	IRF1/HLA-DRA/LGALS9/HLA-A	4		GO:0071346	GO:0071346	cellular response to interferon-gamma	7/176	177/18862	0.00138624	0.0292782	0.023844	ACTR2/CD44/HSP90AB1/JAK1/RPL13A/HLA-E/HLA-DQB1	7
GO:0030098	GO:0030098	lymphocyte differentiation	7/84	358/18862	0.00108331	0.0180349	0.0119815	IRF1/CTSL/HLA-DRA/LGALS9/FGL2/KLF6/B2M	7		GO:0061014	GO:0061014	positive regulation of mRNA catabolic process	4/176	52/18862	0.00139885	0.0293365	0.0238914	ZFP36L2/ROCK1/TOB1/PABPC1	4
GO:0045766	GO:0045766	positive regulation of angiogenesis	5/84	175/18862	0.00110948	0.0182139	0.0121004	ADM/GRN/C3AR1/CX3CR1/CTSH	5		GO:0002683	GO:0002683	negative regulation of immune system process	11/176	403/18862	0.00145489	0.0302984	0.0246748	RPS19/ARRB2/PTPRC/TBC1D10C/INPP5D/IRAK3/TSC22D3/PAG1/HLA-E/RUNX3/SPN	11
GO:1904018	GO:1904018	positive regulation of vasculature development	5/84	175/18862	0.00110948	0.0182139	0.0121004	ADM/GRN/C3AR1/CX3CR1/CTSH	5		GO:0032273	GO:0032273	positive regulation of protein polymerization	6/176	132/18862	0.00150465	0.031117	0.0253414	ARPC2/ACTR2/VASP/PFN1/RPS3/WASF2	6
GO:0002449	GO:0002449	lymphocyte mediated immunity	7/84	360/18862	0.00111878	0.01824	0.0121178	C1QA/SLAMF7/HLA-DRA/LGALS9/CTSH/HLA-A/B2M	7		GO:0001562	GO:0001562	response to protozoan	3/176	25/18862	0.00157931	0.0322136	0.0262345	CCDC88B/LYST/SLC11A1	3
GO:0002495	GO:0002495	antigen processing and presentation of peptide antigen via MHC class II	4/84	103/18862	0.0011576	0.018539	0.0123164	HLA-DQA1/CTSL/HLA-DRB5/HLA-DRA	4		GO:0042832	GO:0042832	defense response to protozoan	3/176	25/18862	0.00157931	0.0322136	0.0262345	CCDC88B/LYST/SLC11A1	3
GO:0032651	GO:0032651	regulation of interleukin-1 beta production	4/84	103/18862	0.0011576	0.018539	0.0123164	TNFAIP3/CX3CR1/MNDA/LGALS9	4		GO:0030834	GO:0030834	regulation of actin filament depolymerization	4/176	54/18862	0.00161064	0.0326292	0.026573	CAPZB/SVIL/ADD3/SWAP70	4
GO:0001959	GO:0001959	regulation of cytokine-mediated signaling pathway	5/84	177/18862	0.00116701	0.018539	0.0123164	SOCS3/STAT1/PARP9/TNFAIP3/PARP14	5		GO:0060333	GO:0060333	interferon-gamma-mediated signaling pathway	5/176	91/18862	0.00162689	0.0327356	0.0266597	CD44/HSP90AB1/JAK1/HLA-E/HLA-DQB1	5
GO:0001774	GO:0001774	microglial cell activation	3/84	47/18862	0.00119942	0.018539	0.0123164	C1QA/ITGAM/GRN	3		GO:1903131	GO:1903131	mononuclear cell differentiation	11/176	411/18862	0.00169901	0.0339574	0.0276547	FOXP1/PTPRC/CSF1R/ZFP36L2/INPP5D/RPS6/SOD1/ITPKB/RUNX3/SPN/CD79B	11
GO:0032480	GO:0032480	negative regulation of type I interferon production	3/84	47/18862	0.00119942	0.018539	0.0123164	ISG15/TNFAIP3/UBE2L6	3		GO:0031348	GO:0031348	negative regulation of defense response	8/176	236/18862	0.00171402	0.0340289	0.0277129	RPS19/ARRB2/TNFRSF1B/PTPRC/IRAK3/SOD1/HLA-E/SIGLEC10	8
GO:0045646	GO:0045646	regulation of erythrocyte differentiation	3/84	47/18862	0.00119942	0.018539	0.0123164	STAT1/ISG15/B2M	3		GO:1903320	GO:1903320	regulation of protein modification by small protein conjugation or removal	8/176	237/18862	0.00176007	0.0345124	0.0281067	ARRB2/RPL23/RPL5/HSP90AB1/RPS3/RASSF5/MYCBP2/RPS2	8
GO:0002456	GO:0002456	T cell mediated immunity	4/84	104/18862	0.00119986	0.018539	0.0123164	HLA-DRA/CTSH/HLA-A/B2M	4		GO:0035507	GO:0035507	regulation of myosin-light-chain-phosphatase activity	2/176	7/18862	0.00176295	0.0345124	0.0281067	ROCK1/PPP1R12A	2
GO:0002504	GO:0002504	antigen processing and presentation of peptide or polysaccharide antigen via MHC class II	4/84	104/18862	0.00119986	0.018539	0.0123164	HLA-DQA1/CTSL/HLA-DRB5/HLA-DRA	4		GO:0051016	GO:0051016	barbed-end actin filament capping	3/176	26/18862	0.00177314	0.0345124	0.0281067	CAPZB/SVIL/ADD3	3
GO:0016554	GO:0016554	cytidine to uridine editing	2/84	12/18862	0.00125649	0.0189195	0.0125692	APOBEC3A/RBM47	2		GO:0038093	GO:0038093	Fc receptor signaling pathway	8/176	239/18862	0.00185512	0.0358737	0.0292153	ARPC2/ACTR2/FCGR3A/PTPRC/HSP90AB1/ACTG1/WASF2/CYFIP2	8
GO:0043380	GO:0043380	regulation of memory T cell differentiation	2/84	12/18862	0.00125649	0.0189195	0.0125692	HLA-DRA/FGL2	2		GO:0030098	GO:0030098	lymphocyte differentiation	10/176	358/18862	0.00200877	0.0384663	0.0313267	FOXP1/PTPRC/ZFP36L2/INPP5D/RPS6/SOD1/ITPKB/RUNX3/SPN/CD79B	10
GO:0060670	GO:0060670	branching involved in labyrinthine layer morphogenesis	2/84	12/18862	0.00125649	0.0189195	0.0125692	SOCS3/ADM	2		GO:0002285	GO:0002285	lymphocyte activation involved in immune response	7/176	189/18862	0.00201502	0.0384663	0.0313267	FOXP1/PTPRC/ITGAL/RPS6/SWAP70/SLC11A1/SPN	7
GO:0140289	GO:0140289	protein mono-ADP-ribosylation	2/84	12/18862	0.00125649	0.0189195	0.0125692	PARP9/PARP14	2		GO:0035306	GO:0035306	positive regulation of dephosphorylation	4/176	58/18862	0.00209928	0.0398194	0.0324286	PTPRC/HSP90AB1/CALM2/PPP1R12A	4
GO:0052372	GO:0052372	modulation by symbiont of entry into host	3/84	48/18862	0.0012753	0.019081	0.0126765	IFITM3/FCN1/LGALS9	3		GO:0030838	GO:0030838	positive regulation of actin filament polymerization	5/176	97/18862	0.00215588	0.0406343	0.0330923	ARPC2/ACTR2/VASP/PFN1/WASF2	5
GO:0007229	GO:0007229	integrin-mediated signaling pathway	4/84	106/18862	0.00128761	0.019144	0.0127184	CD63/ISG15/ITGAM/TIMP1	4		GO:0030217	GO:0030217	T cell differentiation	8/176	246/18862	0.00222014	0.0415823	0.0338643	FOXP1/PTPRC/ZFP36L2/RPS6/SOD1/ITPKB/RUNX3/SPN	8
GO:0046632	GO:0046632	alpha-beta T cell differentiation	4/84	107/18862	0.00133312	0.0196968	0.0130856	IRF1/CTSL/HLA-DRA/LGALS9	4		GO:0110020	GO:0110020	regulation of actomyosin structure organization	5/176	98/18862	0.00225493	0.0419698	0.0341799	PFN1/ACTG1/ROCK1/WASF2/AKAP13	5
GO:0002430	GO:0002430	complement receptor mediated signaling pathway	2/84	13/18862	0.00148066	0.0213431	0.0141793	FPR1/C3AR1	2		GO:0019682	GO:0019682	glyceraldehyde-3-phosphate metabolic process	2/176	8/18862	0.0023362	0.0429456	0.0349746	TKT/TPI1	2
GO:0031665	GO:0031665	negative regulation of lipopolysaccharide-mediated signaling pathway	2/84	13/18862	0.00148066	0.0213431	0.0141793	TNFAIP3/TRIB1	2		GO:0060753	GO:0060753	regulation of mast cell chemotaxis	2/176	8/18862	0.0023362	0.0429456	0.0349746	RAC2/SWAP70	2
GO:0043379	GO:0043379	memory T cell differentiation	2/84	13/18862	0.00148066	0.0213431	0.0141793	HLA-DRA/FGL2	2		GO:0032615	GO:0032615	interleukin-12 production	4/176	60/18862	0.00237825	0.0431855	0.03517	ARRB2/FOXP1/IRAK3/LTB	4
GO:0070486	GO:0070486	leukocyte aggregation	2/84	13/18862	0.00148066	0.0213431	0.0141793	S100A8/S100A9	2		GO:0032655	GO:0032655	regulation of interleukin-12 production	4/176	60/18862	0.00237825	0.0431855	0.03517	ARRB2/FOXP1/IRAK3/LTB	4
GO:0043900	GO:0043900	regulation of multi-organism process	3/84	51/18862	0.00152083	0.0217381	0.0144417	CD36/TNFAIP3/TRIB1	3		GO:0046634	GO:0046634	regulation of alpha-beta T cell activation	5/176	101/18862	0.00257194	0.0464196	0.0378038	PTPRC/HLA-E/HSPH1/ITPKB/RUNX3	5
GO:0031623	GO:0031623	receptor internalization	4/84	111/18862	0.00152645	0.0217381	0.0144417	CD63/ADM/CD36/MX1	4		GO:0043487	GO:0043487	regulation of RNA stability	7/176	198/18862	0.00261661	0.0469413	0.0382287	UBA52/TNFRSF1B/ZFP36L2/ROCK1/PABPC4/PABPC1/SLC11A1	7
GO:0060759	GO:0060759	regulation of response to cytokine stimulus	5/84	189/18862	0.00155983	0.0220805	0.0146692	SOCS3/STAT1/PARP9/TNFAIP3/PARP14	5		GO:0032231	GO:0032231	regulation of actin filament bundle assembly	5/176	102/18862	0.00268445	0.04787	0.038985	PFN1/ACTG1/ROCK1/WASF2/SWAP70	5
GO:0021782	GO:0021782	glial cell development	4/84	112/18862	0.00157767	0.0222001	0.0147486	C1QA/S100A8/S100A9/GRN	4		GO:0031330	GO:0031330	negative regulation of cellular catabolic process	8/176	255/18862	0.00276992	0.0491002	0.0399868	RPL23/RPL5/HSP90AB1/ROCK1/RYBP/TOB1/PABPC1/SLC11A1	8
GO:0002711	GO:0002711	positive regulation of T cell mediated immunity	3/84	52/18862	0.00160879	0.022504	0.0149506	HLA-DRA/HLA-A/B2M	3
GO:0007249	GO:0007249	I-kappaB kinase/NF-kappaB signaling	6/84	282/18862	0.00162304	0.0225698	0.0149943	STAT1/TNFSF10/CD36/TNFAIP3/CX3CR1/LGALS9	6
GO:0002720	GO:0002720	positive regulation of cytokine production involved in immune response	3/84	53/18862	0.00169987	0.0234015	0.0155468	CD36/HLA-A/B2M	3
GO:0050731	GO:0050731	positive regulation of peptidyl-tyrosine phosphorylation	5/84	193/18862	0.00171016	0.0234015	0.0155468	SOCS3/FCGR1A/CD36/PARP9/PARP14	5
GO:0034356	GO:0034356	NAD biosynthesis via nicotinamide riboside salvage pathway	2/84	14/18862	0.00172245	0.0234015	0.0155468	PARP9/NAMPT	2
GO:0090715	GO:0090715	immunological memory formation process	2/84	14/18862	0.00172245	0.0234015	0.0155468	HLA-DRA/FGL2	2
GO:0032652	GO:0032652	regulation of interleukin-1 production	4/84	119/18862	0.00197022	0.0263187	0.0174849	TNFAIP3/CX3CR1/MNDA/LGALS9	4
GO:0002468	GO:0002468	dendritic cell antigen processing and presentation	2/84	15/18862	0.0019817	0.0263187	0.0174849	HLA-DRA/FGL2	2
GO:1900225	GO:1900225	regulation of NLRP3 inflammasome complex assembly	2/84	15/18862	0.0019817	0.0263187	0.0174849	GBP5/CD36	2
GO:2001044	GO:2001044	regulation of integrin-mediated signaling pathway	2/84	15/18862	0.0019817	0.0263187	0.0174849	CD63/TIMP1	2
GO:0071356	GO:0071356	cellular response to tumor necrosis factor	6/84	296/18862	0.00207169	0.0273601	0.0181767	GBP1/STAT1/GBP2/PSME2/TNFAIP3/PSMB9	6
GO:0031663	GO:0031663	lipopolysaccharide-mediated signaling pathway	3/84	58/18862	0.00220352	0.0287018	0.0190681	CD36/TNFAIP3/TRIB1	3
GO:0017014	GO:0017014	protein nitrosylation	2/84	16/18862	0.00225826	0.0287018	0.0190681	S100A8/S100A9	2
GO:0018119	GO:0018119	peptidyl-cysteine S-nitrosylation	2/84	16/18862	0.00225826	0.0287018	0.0190681	S100A8/S100A9	2
GO:0044546	GO:0044546	NLRP3 inflammasome complex assembly	2/84	16/18862	0.00225826	0.0287018	0.0190681	GBP5/CD36	2
GO:0045591	GO:0045591	positive regulation of regulatory T cell differentiation	2/84	16/18862	0.00225826	0.0287018	0.0190681	HLA-DRA/LGALS9	2
GO:0051238	GO:0051238	sequestering of metal ion	2/84	16/18862	0.00225826	0.0287018	0.0190681	S100A8/S100A9	2
GO:0090594	GO:0090594	inflammatory response to wounding	2/84	16/18862	0.00225826	0.0287018	0.0190681	TIMP1/GRN	2
GO:0070555	GO:0070555	response to interleukin-1	5/84	206/18862	0.00227262	0.0287298	0.0190867	GBP1/GBP2/PSME2/PSMB9/LGALS9	5
GO:0002698	GO:0002698	negative regulation of immune effector process	4/84	125/18862	0.00235662	0.0294177	0.0195437	GRN/LGALS9/HLA-A/FGL2	4
GO:0002705	GO:0002705	positive regulation of leukocyte mediated immunity	4/84	125/18862	0.00235662	0.0294177	0.0195437	ITGAM/HLA-DRA/HLA-A/B2M	4
GO:0007568	GO:0007568	aging	6/84	304/18862	0.002367	0.0294177	0.0195437	C1QA/ADM/CDKN1A/TIMP1/BCL2A1/B2M	6
GO:1903131	GO:1903131	mononuclear cell differentiation	7/84	411/18862	0.00237681	0.0294177	0.0195437	IRF1/CTSL/HLA-DRA/LGALS9/FGL2/KLF6/B2M	7
GO:0002703	GO:0002703	regulation of leukocyte mediated immunity	5/84	209/18862	0.00241953	0.0295888	0.0196574	ITGAM/HLA-DRA/LGALS9/HLA-A/B2M	5
GO:0032615	GO:0032615	interleukin-12 production	3/84	60/18862	0.00242819	0.0295888	0.0196574	IRF1/CD36/LGALS9	3
GO:0032655	GO:0032655	regulation of interleukin-12 production	3/84	60/18862	0.00242819	0.0295888	0.0196574	IRF1/CD36/LGALS9	3
GO:0042532	GO:0042532	negative regulation of tyrosine phosphorylation of STAT protein	2/84	17/18862	0.00255198	0.0306237	0.0203449	SOCS3/PARP14	2
GO:0044539	GO:0044539	long-chain fatty acid import into cell	2/84	17/18862	0.00255198	0.0306237	0.0203449	CD36/ACSL1	2
GO:0090713	GO:0090713	immunological memory process	2/84	17/18862	0.00255198	0.0306237	0.0203449	HLA-DRA/FGL2	2
GO:0070661	GO:0070661	leukocyte proliferation	6/84	312/18862	0.00269303	0.0321531	0.021361	IRF1/CDKN1A/TNFAIP3/MNDA/LGALS9/HLA-A	6
GO:0048662	GO:0048662	negative regulation of smooth muscle cell proliferation	3/84	63/18862	0.00279096	0.0331549	0.0220265	CDKN1A/TNFAIP3/TRIB1	3
GO:0097191	GO:0097191	extrinsic apoptotic signaling pathway	5/84	217/18862	0.00284504	0.033502	0.0222571	IFI27/IFI6/TNFSF10/TNFAIP3/BCL2A1	5
GO:0002523	GO:0002523	leukocyte migration involved in inflammatory response	2/84	18/18862	0.0028627	0.033502	0.0222571	S100A8/S100A9	2
GO:0045953	GO:0045953	negative regulation of natural killer cell mediated cytotoxicity	2/84	18/18862	0.0028627	0.033502	0.0222571	LGALS9/HLA-A	2
GO:0042267	GO:0042267	natural killer cell mediated cytotoxicity	3/84	64/18862	0.00291888	0.0339913	0.0225822	SLAMF7/LGALS9/HLA-A	3
GO:0034612	GO:0034612	response to tumor necrosis factor	6/84	320/18862	0.00305174	0.0353643	0.0234943	GBP1/STAT1/GBP2/PSME2/TNFAIP3/PSMB9	6
GO:0050670	GO:0050670	regulation of lymphocyte proliferation	5/84	221/18862	0.003077	0.035483	0.0235732	IRF1/CDKN1A/MNDA/LGALS9/HLA-A	5
GO:0033002	GO:0033002	muscle cell proliferation	5/84	222/18862	0.00313706	0.0359999	0.0239166	PIM1/STAT1/CDKN1A/TNFAIP3/TRIB1	5
GO:0046635	GO:0046635	positive regulation of alpha-beta T cell activation	3/84	66/18862	0.00318545	0.0359999	0.0239166	HLA-DRA/LGALS9/HLA-A	3
GO:0002716	GO:0002716	negative regulation of natural killer cell mediated immunity	2/84	19/18862	0.00319026	0.0359999	0.0239166	LGALS9/HLA-A	2
GO:2001185	GO:2001185	regulation of CD8-positive, alpha-beta T cell activation	2/84	19/18862	0.00319026	0.0359999	0.0239166	IRF1/HLA-A	2
GO:0032944	GO:0032944	regulation of mononuclear cell proliferation	5/84	223/18862	0.00319796	0.0359999	0.0239166	IRF1/CDKN1A/MNDA/LGALS9/HLA-A	5
GO:0002228	GO:0002228	natural killer cell mediated immunity	3/84	67/18862	0.00332414	0.037243	0.0247424	SLAMF7/LGALS9/HLA-A	3
GO:0002726	GO:0002726	positive regulation of T cell cytokine production	2/84	20/18862	0.00353451	0.0386833	0.0256993	HLA-A/B2M	2
GO:0016553	GO:0016553	base conversion or substitution editing	2/84	20/18862	0.00353451	0.0386833	0.0256993	APOBEC3A/RBM47	2
GO:0043901	GO:0043901	negative regulation of multi-organism process	2/84	20/18862	0.00353451	0.0386833	0.0256993	TNFAIP3/TRIB1	2
GO:0046597	GO:0046597	negative regulation of viral entry into host cell	2/84	20/18862	0.00353451	0.0386833	0.0256993	IFITM3/FCN1	2
GO:0060713	GO:0060713	labyrinthine layer morphogenesis	2/84	20/18862	0.00353451	0.0386833	0.0256993	SOCS3/ADM	2
GO:0042531	GO:0042531	positive regulation of tyrosine phosphorylation of STAT protein	3/84	69/18862	0.00361252	0.0393549	0.0261454	SOCS3/PARP9/PARP14	3
GO:0035455	GO:0035455	response to interferon-alpha	2/84	21/18862	0.00389531	0.042048	0.0279346	IFITM3/IFIT3	2
GO:0046641	GO:0046641	positive regulation of alpha-beta T cell proliferation	2/84	21/18862	0.00389531	0.042048	0.0279346	LGALS9/HLA-A	2
GO:0072665	GO:0072665	protein localization to vacuole	3/84	71/18862	0.00391574	0.0420764	0.0279535	GBP1/TNFAIP3/SCARB2	3
GO:0045580	GO:0045580	regulation of T cell differentiation	4/84	146/18862	0.00411663	0.0426228	0.0283165	IRF1/HLA-DRA/LGALS9/FGL2	4
GO:0002292	GO:0002292	T cell differentiation involved in immune response	3/84	73/18862	0.00423404	0.0426228	0.0283165	HLA-DRA/LGALS9/FGL2	3
GO:0001911	GO:0001911	negative regulation of leukocyte mediated cytotoxicity	2/84	22/18862	0.0042725	0.0426228	0.0283165	LGALS9/HLA-A	2
GO:0032069	GO:0032069	regulation of nuclease activity	2/84	22/18862	0.0042725	0.0426228	0.0283165	OAS3/OAS2	2
GO:0002218	GO:0002218	activation of innate immune response	4/84	148/18862	0.00432031	0.0426228	0.0283165	PSME2/FCN1/MNDA/PSMB9	4
GO:0002472	GO:0002472	macrophage antigen processing and presentation	1/84	1/18862	0.0044534	0.0426228	0.0283165	FGL2	1
GO:0002481	GO:0002481	antigen processing and presentation of exogenous protein antigen via MHC class Ib, TAP-dependent	1/84	1/18862	0.0044534	0.0426228	0.0283165	B2M	1
GO:0002485	GO:0002485	antigen processing and presentation of endogenous peptide antigen via MHC class I via ER pathway, TAP-dependent	1/84	1/18862	0.0044534	0.0426228	0.0283165	HLA-A	1
GO:0002616	GO:0002616	regulation of macrophage antigen processing and presentation	1/84	1/18862	0.0044534	0.0426228	0.0283165	FGL2	1
GO:0002617	GO:0002617	negative regulation of macrophage antigen processing and presentation	1/84	1/18862	0.0044534	0.0426228	0.0283165	FGL2	1
GO:0006542	GO:0006542	glutamine biosynthetic process	1/84	1/18862	0.0044534	0.0426228	0.0283165	GLUL	1
GO:0034147	GO:0034147	regulation of toll-like receptor 5 signaling pathway	1/84	1/18862	0.0044534	0.0426228	0.0283165	TNFAIP3	1
GO:0034148	GO:0034148	negative regulation of toll-like receptor 5 signaling pathway	1/84	1/18862	0.0044534	0.0426228	0.0283165	TNFAIP3	1
GO:0039654	GO:0039654	fusion of virus membrane with host endosome membrane	1/84	1/18862	0.0044534	0.0426228	0.0283165	CTSL	1
GO:0044355	GO:0044355	clearance of foreign intracellular DNA	1/84	1/18862	0.0044534	0.0426228	0.0283165	APOBEC3A	1
GO:0046725	GO:0046725	negative regulation by virus of viral protein levels in host cell	1/84	1/18862	0.0044534	0.0426228	0.0283165	STAT1	1
GO:0070238	GO:0070238	activated T cell autonomous cell death	1/84	1/18862	0.0044534	0.0426228	0.0283165	LGALS9	1
GO:0070239	GO:0070239	regulation of activated T cell autonomous cell death	1/84	1/18862	0.0044534	0.0426228	0.0283165	LGALS9	1
GO:0070241	GO:0070241	positive regulation of activated T cell autonomous cell death	1/84	1/18862	0.0044534	0.0426228	0.0283165	LGALS9	1
GO:0070429	GO:0070429	negative regulation of nucleotide-binding oligomerization domain containing 1 signaling pathway	1/84	1/18862	0.0044534	0.0426228	0.0283165	TNFAIP3	1
GO:0072308	GO:0072308	negative regulation of metanephric nephron tubule epithelial cell differentiation	1/84	1/18862	0.0044534	0.0426228	0.0283165	STAT1	1
GO:0099046	GO:0099046	clearance of foreign intracellular nucleic acids	1/84	1/18862	0.0044534	0.0426228	0.0283165	APOBEC3A	1
GO:0150024	GO:0150024	oxidised low-density lipoprotein particle clearance	1/84	1/18862	0.0044534	0.0426228	0.0283165	CD36	1
GO:0150089	GO:0150089	multiple spine synapse organization	1/84	1/18862	0.0044534	0.0426228	0.0283165	CX3CR1	1
GO:0150090	GO:0150090	multiple spine synapse organization, single dendrite	1/84	1/18862	0.0044534	0.0426228	0.0283165	CX3CR1	1
GO:1905062	GO:1905062	positive regulation of cardioblast proliferation	1/84	1/18862	0.0044534	0.0426228	0.0283165	PIM1	1
GO:1905673	GO:1905673	positive regulation of lysosome organization	1/84	1/18862	0.0044534	0.0426228	0.0283165	GRN	1
GO:2001233	GO:2001233	regulation of apoptotic signaling pathway	6/84	348/18862	0.00459346	0.0437861	0.0290893	S100A8/S100A9/IFI6/TNFSF10/TNFAIP3/CX3CR1	6
GO:0046135	GO:0046135	pyrimidine nucleoside catabolic process	2/84	23/18862	0.00466593	0.0442879	0.0294227	TYMP/APOBEC3A	2
GO:0043122	GO:0043122	regulation of I-kappaB kinase/NF-kappaB signaling	5/84	244/18862	0.00468358	0.0442879	0.0294227	STAT1/TNFSF10/CD36/TNFAIP3/LGALS9	5
GO:0010976	GO:0010976	positive regulation of neuron projection development	4/84	153/18862	0.00485906	0.0457602	0.0304008	S100A9/GRN/CYFIP1/SCARB2	4
GO:0033238	GO:0033238	regulation of cellular amine metabolic process	3/84	77/18862	0.0049167	0.0457602	0.0304008	ITGAM/PSME2/PSMB9	3
GO:0034121	GO:0034121	regulation of toll-like receptor signaling pathway	3/84	77/18862	0.0049167	0.0457602	0.0304008	IRF1/CD36/TNFAIP3	3
GO:0061418	GO:0061418	regulation of transcription from RNA polymerase II promoter in response to hypoxia	3/84	77/18862	0.0049167	0.0457602	0.0304008	PSME2/BACH1/PSMB9	3
GO:0060669	GO:0060669	embryonic placenta morphogenesis	2/84	24/18862	0.00507545	0.0463648	0.0308025	SOCS3/ADM	2
GO:1903901	GO:1903901	negative regulation of viral life cycle	2/84	24/18862	0.00507545	0.0463648	0.0308025	IFITM3/FCN1	2
GO:1905523	GO:1905523	positive regulation of macrophage migration	2/84	24/18862	0.00507545	0.0463648	0.0308025	C3AR1/CX3CR1	2
GO:0002822	GO:0002822	regulation of adaptive immune response based on somatic recombination of immune receptors built from immunoglobulin superfamily domains	4/84	155/18862	0.00508664	0.0463648	0.0308025	TNFAIP3/HLA-DRA/HLA-A/B2M	4
GO:0002709	GO:0002709	regulation of T cell mediated immunity	3/84	78/18862	0.00509712	0.0463648	0.0308025	HLA-DRA/HLA-A/B2M	3
GO:0048872	GO:0048872	homeostasis of number of cells	5/84	249/18862	0.00509934	0.0463648	0.0308025	STAT1/ISG15/TNFAIP3/LGALS9/B2M	5
GO:0042110	GO:0042110	T cell activation	7/84	474/18862	0.00519376	0.0470423	0.0312526	IRF1/CTSL/HLA-DRA/LGALS9/HLA-A/FGL2/B2M	7
GO:0002706	GO:0002706	regulation of lymphocyte mediated immunity	4/84	157/18862	0.00532128	0.0480134	0.0318977	HLA-DRA/LGALS9/HLA-A/B2M	4
GO:0001562	GO:0001562	response to protozoan	2/84	25/18862	0.00550092	0.0488879	0.0324787	GBP4/GBP2	2
GO:0042832	GO:0042832	defense response to protozoan	2/84	25/18862	0.00550092	0.0488879	0.0324787	GBP4/GBP2	2
GO:0048143	GO:0048143	astrocyte activation	2/84	25/18862	0.00550092	0.0488879	0.0324787	C1QA/GRN	2
GO:1990000	GO:1990000	amyloid fibril formation	2/84	25/18862	0.00550092	0.0488879	0.0324787	CD36/B2M	2
GO:0072503	GO:0072503	cellular divalent inorganic cation homeostasis	7/84	480/18862	0.00555563	0.0491892	0.0326789	S100A8/S100A9/FPR1/ADM/CD36/C3AR1/CX3CR1	7
GO:0043367	GO:0043367	CD4-positive, alpha-beta T cell differentiation	3/84	81/18862	0.00566216	0.0497899	0.033078	CTSL/HLA-DRA/LGALS9	3
GO:0032680	GO:0032680	regulation of tumor necrosis factor production	4/84	160/18862	0.00568667	0.0497899	0.033078	CD36/TNFAIP3/CX3CR1/LGALS9	4
GO:0048660	GO:0048660	regulation of smooth muscle cell proliferation	4/84	160/18862	0.00568667	0.0497899	0.033078	STAT1/CDKN1A/TNFAIP3/TRIB1	4

### Sheet: CD4_T
KEGG
Upregulation											Downregulation
	ID	Description	GeneRatio	BgRatio	pvalue	p.adjust	qvalue	geneID	Count			ID	Description	GeneRatio	BgRatio	pvalue	p.adjust	qvalue	geneID	Count
hsa05162	hsa05162	Measles	13/66	139/8163	5.43819e-11	9.84313e-09	7.09827e-09	4599/5610/4939/4600/596/4792/103/894/6774/3718/23118/6772/940	13		hsa03010	hsa03010	Ribosome	29/55	158/8163	3.35754e-36	3.18966e-34	2.89808e-34	6181/6135/6175/6137/4736/23521/6155/6144/6224/6233/6134/7311/6201/6193/6128/3921/6194/6141/6208/6203/6125/6124/6187/6133/6122/6188/6129/6189/6191	29
hsa05169	hsa05169	Epstein-Barr virus infection	13/66	202/8163	5.72879e-09	5.18456e-07	3.73879e-07	4609/5610/4939/596/4792/811/894/6774/3718/23118/6772/2923/7431	13		hsa05171	hsa05171	Coronavirus disease - COVID-19	29/55	232/8163	4.56441e-31	2.1681e-29	1.9699e-29	6181/6135/6175/6137/4736/23521/6155/6144/6224/6233/6134/7311/6201/6193/6128/3921/6194/6141/6208/6203/6125/6124/6187/6133/6122/6188/6129/6189/6191	29
hsa05160	hsa05160	Hepatitis C	10/66	157/8163	4.35013e-07	2.62458e-05	1.89269e-05	9021/4599/4609/5610/4939/4600/4792/6774/6772/7534	10		hsa05416	hsa05416	Viral myocarditis	4/55	60/8163	0.000679999	0.0215333	0.0195649	3107/3133/71/3134	4
hsa05171	hsa05171	Coronavirus disease - COVID-19	11/66	232/8163	2.08751e-06	9.44599e-05	6.81188e-05	4599/5610/4939/4600/4792/103/3572/6774/23118/6772/6229	11		hsa05330	hsa05330	Allograft rejection	3/55	38/8163	0.00206652	0.0467424	0.0424695	3107/3133/3134	3
hsa04630	hsa04630	JAK-STAT signaling pathway	9/66	162/8163	5.3737e-06	0.000194528	0.000140282	9021/5292/4609/596/894/3572/6774/3718/6772	9		hsa05332	hsa05332	Graft-versus-host disease	3/55	42/8163	0.00275925	0.0467424	0.0424695	3107/3133/3134	3
hsa04141	hsa04141	Protein processing in endoplasmic reticulum	9/66	171/8163	8.35669e-06	0.00021608	0.000155824	3320/5610/596/3326/3309/811/3301/2923/23471	9		hsa04940	hsa04940	Type I diabetes mellitus	3/55	43/8163	0.00295215	0.0467424	0.0424695	3107/3133/3134	3
hsa05164	hsa05164	Influenza A	9/66	171/8163	8.35669e-06	0.00021608	0.000155824	9021/4599/5610/4939/4600/4792/103/6772/60	9
hsa04621	hsa04621	NOD-like receptor signaling pathway	9/66	184/8163	1.51087e-05	0.000341835	0.000246511	3320/4939/596/3326/4792/3428/23118/6772/115362	9
hsa04659	hsa04659	Th17 cell differentiation	7/66	108/8163	2.3922e-05	0.000481098	0.000346939	3320/3326/4792/3572/6774/3718/6772	7
hsa04217	hsa04217	Necroptosis	8/66	159/8163	3.82517e-05	0.000692355	0.000499285	3320/5610/596/3326/6774/3718/6772/1540	8
hsa05161	hsa05161	Hepatitis B	8/66	162/8163	4.37285e-05	0.000719533	0.000518884	4609/596/4792/6774/3718/23118/6772/7534	8
hsa05132	hsa05132	Salmonella infection	9/66	249/8163	0.000160275	0.00241748	0.00174334	4609/3320/596/3326/4792/23118/60/10627/10096	9
hsa05203	hsa05203	Viral carcinogenesis	8/66	204/8163	0.000219525	0.00305646	0.00220414	5610/4792/894/3572/6774/3718/6672/7534	8
hsa05145	hsa05145	Toxoplasmosis	6/66	112/8163	0.000271375	0.00350849	0.00253011	596/4792/6774/3655/23118/6772	6
hsa05417	hsa05417	Lipid and atherosclerosis	8/66	215/8163	0.000313806	0.0037866	0.00273067	3320/596/3326/3309/4792/3329/6774/23118	8
hsa04612	hsa04612	Antigen processing and presentation	5/66	78/8163	0.000396809	0.0044889	0.00323712	3320/3326/3309/811/2923	5
hsa04380	hsa04380	Osteoclast differentiation	6/66	128/8163	0.000556239	0.00592231	0.00427082	9021/4792/23118/6772/1540/3726	6
hsa05235	hsa05235	PD-L1 expression and PD-1 checkpoint pathway in cancer	5/66	89/8163	0.000728684	0.00732733	0.00528403	4792/6774/6772/940/10125	5
hsa05221	hsa05221	Acute myeloid leukemia	4/66	67/8163	0.00203893	0.0194235	0.0140071	5292/4609/11040/6774	4
hsa04917	hsa04917	Prolactin signaling pathway	4/66	70/8163	0.00239531	0.0216776	0.0156326	9021/894/6774/6772	4
hsa03018	hsa03018	RNA degradation	4/66	79/8163	0.00371797	0.0320453	0.0231092	3329/2023/3313/22803	4
hsa05167	hsa05167	Kaposi sarcoma-associated herpesvirus infection	6/66	194/8163	0.0046394	0.0381696	0.0275256	4609/5610/4792/3572/6774/6772	6
hsa04550	hsa04550	Signaling pathways regulating pluripotency of stem cells	5/66	143/8163	0.00583612	0.0453826	0.0327272	4609/3572/6774/84333/3718	5
hsa05168	hsa05168	Herpes simplex virus 1 infection	10/66	495/8163	0.00601758	0.0453826	0.0327272	9021/5610/4939/596/4792/811/23118/6772/2923/6672	10
hsa05222	hsa05222	Small cell lung cancer	4/66	92/8163	0.00639431	0.0462948	0.0333851	4609/596/4792/3655	4
hsa04657	hsa04657	IL-17 signaling pathway	4/66	94/8163	0.00689537	0.0480023	0.0346164	3320/3326/4792/23118	4
hsa04151	hsa04151	PI3K-Akt signaling pathway	8/66	354/8163	0.00737172	0.0494178	0.0356372	4609/3320/596/3326/894/3718/3655/7534	8
hsa05215	hsa05215	Prostate cancer	4/66	97/8163	0.00769472	0.0497409	0.0358701	3320/596/3326/4792	4
GO
Upregulation											Downregulation
	ID	Description	GeneRatio	BgRatio	pvalue	p.adjust	qvalue	geneID	Count			ID	Description	GeneRatio	BgRatio	pvalue	p.adjust	qvalue	geneID	Count
GO:0051607	GO:0051607	defense response to virus	16/106	260/18862	1.30554e-12	1.3113e-09	9.51885e-10	IFI44L/MX1/PARP9/HSP90AA1/EIF2AK2/DTX3L/OAS2/MX2/TRIM22/BCL2/IFI16/ADAR/DDX21/STAT1/IFITM2/G3BP1	16		GO:0006613	GO:0006613	cotranslational protein targeting to membrane	30/94	110/18862	3.04232e-45	4.78253e-42	3.74366e-42	SSR2/RPLP2/RPL11/RPLP0/RPL13/RPL10A/RPL13A/RPL27/RPL21/RPS20/RPS27A/RPL10/UBA52/RPS7/RPS5/RPL6/RPSA/RPS6/RPL18/RPS14/RPS9/RPL5/RPL4/RPS2/RPL9/RPL3/RPS3/RPL7/RPS3A/RPS4X	30
GO:0140546	GO:0140546	defense response to symbiont	16/106	260/18862	1.30554e-12	1.3113e-09	9.51885e-10	IFI44L/MX1/PARP9/HSP90AA1/EIF2AK2/DTX3L/OAS2/MX2/TRIM22/BCL2/IFI16/ADAR/DDX21/STAT1/IFITM2/G3BP1	16		GO:0000184	GO:0000184	nuclear-transcribed mRNA catabolic process, nonsense-mediated decay	30/94	120/18862	5.97184e-44	3.61579e-41	2.83036e-41	RPLP2/PABPC1/RPL11/RPLP0/RPL13/RPL10A/RPL13A/RPL27/RPL21/RPS20/RPS27A/RPL10/UBA52/RPS7/RPS5/RPL6/RPSA/RPS6/RPL18/RPS14/RPS9/RPL5/RPL4/RPS2/RPL9/RPL3/RPS3/RPL7/RPS3A/RPS4X	30
GO:0009615	GO:0009615	response to virus	18/106	359/18862	1.48002e-12	1.3113e-09	9.51885e-10	IFI44L/MX1/PARP9/HSP90AA1/EIF2AK2/DTX3L/OAS2/MX2/TRIM22/BCL2/PIM2/IFI16/ADAR/ENO1/DDX21/STAT1/IFITM2/G3BP1	18		GO:0006614	GO:0006614	SRP-dependent cotranslational protein targeting to membrane	29/94	105/18862	6.90037e-44	3.61579e-41	2.83036e-41	RPLP2/RPL11/RPLP0/RPL13/RPL10A/RPL13A/RPL27/RPL21/RPS20/RPS27A/RPL10/UBA52/RPS7/RPS5/RPL6/RPSA/RPS6/RPL18/RPS14/RPS9/RPL5/RPL4/RPS2/RPL9/RPL3/RPS3/RPL7/RPS3A/RPS4X	29
GO:0060337	GO:0060337	type I interferon signaling pathway	9/106	95/18862	3.11439e-09	1.81842e-06	1.32001e-06	XAF1/MX1/OAS2/MX2/HSP90AB1/ADAR/STAT1/SP100/IFITM2	9		GO:0006413	GO:0006413	translational initiation	33/94	193/18862	1.7889e-42	7.03036e-40	5.50321e-40	RPLP2/PABPC1/RPL11/EIF3F/RPLP0/RPL13/RPL10A/EIF4B/RPL13A/RPL27/RPL21/RPS20/RPS27A/RPL10/UBA52/RPS7/RPS5/RPL6/RPSA/RPS6/RPL18/RPS14/EIF3L/RPS9/RPL5/RPL4/RPS2/RPL9/RPL3/RPS3/RPL7/RPS3A/RPS4X	33
GO:0071357	GO:0071357	cellular response to type I interferon	9/106	96/18862	3.42065e-09	1.81842e-06	1.32001e-06	XAF1/MX1/OAS2/MX2/HSP90AB1/ADAR/STAT1/SP100/IFITM2	9		GO:0045047	GO:0045047	protein targeting to ER	29/94	120/18862	5.66072e-42	1.77973e-39	1.39313e-39	RPLP2/RPL11/RPLP0/RPL13/RPL10A/RPL13A/RPL27/RPL21/RPS20/RPS27A/RPL10/UBA52/RPS7/RPS5/RPL6/RPSA/RPS6/RPL18/RPS14/RPS9/RPL5/RPL4/RPS2/RPL9/RPL3/RPS3/RPL7/RPS3A/RPS4X	29
GO:0034340	GO:0034340	response to type I interferon	9/106	101/18862	5.3832e-09	2.38476e-06	1.73113e-06	XAF1/MX1/OAS2/MX2/HSP90AB1/ADAR/STAT1/SP100/IFITM2	9		GO:0072599	GO:0072599	establishment of protein localization to endoplasmic reticulum	29/94	124/18862	1.64585e-41	4.31213e-39	3.37544e-39	RPLP2/RPL11/RPLP0/RPL13/RPL10A/RPL13A/RPL27/RPL21/RPS20/RPS27A/RPL10/UBA52/RPS7/RPS5/RPL6/RPSA/RPS6/RPL18/RPS14/RPS9/RPL5/RPL4/RPS2/RPL9/RPL3/RPS3/RPL7/RPS3A/RPS4X	29
GO:0050792	GO:0050792	regulation of viral process	11/106	186/18862	7.85602e-09	2.98304e-06	2.16543e-06	MX1/EIF2AK2/OAS2/TRIM22/BCL2/IFI16/ADAR/MDFIC/STAT1/CD28/IFITM2	11		GO:0070972	GO:0070972	protein localization to endoplasmic reticulum	29/94	152/18862	1.10929e-38	2.49114e-36	1.95001e-36	RPLP2/RPL11/RPLP0/RPL13/RPL10A/RPL13A/RPL27/RPL21/RPS20/RPS27A/RPL10/UBA52/RPS7/RPS5/RPL6/RPSA/RPS6/RPL18/RPS14/RPS9/RPL5/RPL4/RPS2/RPL9/RPL3/RPS3/RPL7/RPS3A/RPS4X	29
GO:0034341	GO:0034341	response to interferon-gamma	11/106	197/18862	1.42875e-08	4.21958e-06	3.06304e-06	SOCS3/PARP9/OAS2/TRIM22/HSP90AB1/STAT1/SP100/IFITM2/GBP5/VIM/ACTR3	11		GO:0019080	GO:0019080	viral gene expression	31/94	198/18862	1.49653e-38	2.94069e-36	2.3019e-36	RPLP2/RPL11/EIF3F/RPLP0/RPL13/RPL10A/RPL13A/RPL27/RPL21/RPS20/RPS27A/RPL10/UBA52/RPS7/RPS5/RPL6/RPSA/RPS6/RPL18/RPS14/EIF3L/RPS9/RPL5/RPL4/RPS2/RPL9/RPL3/RPS3/RPL7/RPS3A/RPS4X	31
GO:0043903	GO:0043903	regulation of biological process involved in symbiotic interaction	11/106	197/18862	1.42875e-08	4.21958e-06	3.06304e-06	MX1/EIF2AK2/OAS2/TRIM22/BCL2/IFI16/ADAR/MDFIC/STAT1/CD28/IFITM2	11		GO:0000956	GO:0000956	nuclear-transcribed mRNA catabolic process	31/94	208/18862	7.56471e-38	1.3213e-35	1.03429e-35	RPLP2/PABPC1/RPL11/RPLP0/RPL13/RPL10A/RPL13A/RPL27/RPL21/RPS20/RPS27A/RPL10/UBA52/RPS7/RPS5/RPL6/RPSA/RPS6/RPL18/RPS14/RPS9/RPL5/RPL4/RPS2/RPL9/RPL3/ZFP36L2/RPS3/RPL7/RPS3A/RPS4X	31
GO:0045069	GO:0045069	regulation of viral genome replication	8/106	83/18862	2.11866e-08	5.6314e-06	4.0879e-06	MX1/EIF2AK2/OAS2/BCL2/IFI16/ADAR/CD28/IFITM2	8		GO:0019083	GO:0019083	viral transcription	29/94	180/18862	2.17756e-36	3.42313e-34	2.67955e-34	RPLP2/RPL11/RPLP0/RPL13/RPL10A/RPL13A/RPL27/RPL21/RPS20/RPS27A/RPL10/UBA52/RPS7/RPS5/RPL6/RPSA/RPS6/RPL18/RPS14/RPS9/RPL5/RPL4/RPS2/RPL9/RPL3/RPS3/RPL7/RPS3A/RPS4X	29
GO:0071346	GO:0071346	cellular response to interferon-gamma	10/106	177/18862	6.00959e-08	1.45213e-05	1.05412e-05	SOCS3/PARP9/OAS2/TRIM22/HSP90AB1/STAT1/SP100/GBP5/VIM/ACTR3	10		GO:0006612	GO:0006612	protein targeting to membrane	30/94	211/18862	6.02316e-36	8.60764e-34	6.73786e-34	SSR2/RPLP2/RPL11/RPLP0/RPL13/RPL10A/RPL13A/RPL27/RPL21/RPS20/RPS27A/RPL10/UBA52/RPS7/RPS5/RPL6/RPSA/RPS6/RPL18/RPS14/RPS9/RPL5/RPL4/RPS2/RPL9/RPL3/RPS3/RPL7/RPS3A/RPS4X	30
GO:1903900	GO:1903900	regulation of viral life cycle	9/106	148/18862	1.51841e-07	3.36329e-05	2.44145e-05	MX1/EIF2AK2/OAS2/TRIM22/BCL2/IFI16/ADAR/CD28/IFITM2	9		GO:0006402	GO:0006402	mRNA catabolic process	32/94	375/18862	4.05814e-31	5.31617e-29	4.16138e-29	RPLP2/PABPC1/RPL11/RPLP0/RPL13/RPL10A/RPL13A/RPL27/RPL21/RPS20/RPS27A/RPL10/UBA52/RPS7/RPS5/RPL6/RPSA/RPS6/RPL18/RPS14/RPS9/RPL5/CIRBP/RPL4/RPS2/RPL9/RPL3/ZFP36L2/RPS3/RPL7/RPS3A/RPS4X	32
GO:0019079	GO:0019079	viral genome replication	8/106	129/18862	6.61821e-07	0.000135317	9.82282e-05	MX1/EIF2AK2/OAS2/BCL2/IFI16/ADAR/CD28/IFITM2	8		GO:0006401	GO:0006401	RNA catabolic process	32/94	414/18862	9.66918e-30	1.16923e-27	9.15245e-28	RPLP2/PABPC1/RPL11/RPLP0/RPL13/RPL10A/RPL13A/RPL27/RPL21/RPS20/RPS27A/RPL10/UBA52/RPS7/RPS5/RPL6/RPSA/RPS6/RPL18/RPS14/RPS9/RPL5/CIRBP/RPL4/RPS2/RPL9/RPL3/ZFP36L2/RPS3/RPL7/RPS3A/RPS4X	32
GO:0060333	GO:0060333	interferon-gamma-mediated signaling pathway	7/106	91/18862	7.9621e-07	0.000151166	0.000109733	SOCS3/PARP9/OAS2/TRIM22/HSP90AB1/STAT1/SP100	7		GO:0090150	GO:0090150	establishment of protein localization to membrane	30/94	354/18862	5.07546e-29	5.69902e-27	4.46106e-27	SSR2/RPLP2/RPL11/RPLP0/RPL13/RPL10A/RPL13A/RPL27/RPL21/RPS20/RPS27A/RPL10/UBA52/RPS7/RPS5/RPL6/RPSA/RPS6/RPL18/RPS14/RPS9/RPL5/RPL4/RPS2/RPL9/RPL3/RPS3/RPL7/RPS3A/RPS4X	30
GO:0001819	GO:0001819	positive regulation of cytokine production	13/106	437/18862	1.04493e-06	0.000185162	0.000134411	HSP90AA1/EIF2AK2/IFI16/HSPD1/IL6ST/STAT3/DDX21/SOD1/STAT1/CD28/GBP5/SPN/RASGRP1	13		GO:0006605	GO:0006605	protein targeting	31/94	441/18862	1.64636e-27	1.72539e-25	1.35059e-25	SSR2/RPLP2/RPL11/SORL1/RPLP0/RPL13/RPL10A/RPL13A/RPL27/RPL21/RPS20/RPS27A/RPL10/UBA52/RPS7/RPS5/RPL6/RPSA/RPS6/RPL18/RPS14/RPS9/RPL5/RPL4/RPS2/RPL9/RPL3/RPS3/RPL7/RPS3A/RPS4X	31
GO:0002262	GO:0002262	myeloid cell homeostasis	8/106	145/18862	1.60562e-06	0.000266734	0.000193626	ADAR/STAT3/IKZF1/JAK3/SOD1/STAT1/RPS24/HSPA9	8		GO:0022613	GO:0022613	ribonucleoprotein complex biogenesis	23/94	473/18862	8.57031e-17	8.42033e-15	6.59124e-15	RPL11/EIF3F/RPLP0/RPL10A/EIF4B/RPL13A/RPL27/SRSF5/RPL10/RPS7/RPS5/RPL6/RPSA/RPS6/FBL/RPS14/EIF3L/RPS9/RPL5/RPS2/LUC7L3/RPL3/RPL7	23
GO:0042110	GO:0042110	T cell activation	13/106	474/18862	2.56802e-06	0.000401517	0.000291466	NFKBIZ/BCL2/HSPD1/IL6ST/STAT3/JAK3/SOD1/LCP1/CD28/ITK/DOCK8/SPN/RASGRP1	13		GO:0002181	GO:0002181	cytoplasmic translation	13/94	102/18862	3.22501e-15	2.98218e-13	2.33438e-13	RPLP2/RPL11/EIF3F/RPLP0/RPL10A/EIF4B/RPL13A/RPL6/RPSA/RPL18/EIF3L/EEF2/RPL9	13
GO:1903131	GO:1903131	mononuclear cell differentiation	12/106	411/18862	3.3902e-06	0.00050062	0.000363406	MYC/NFKBIZ/BCL2/IFI16/STAT3/KLF6/IKZF1/JAK3/SOD1/CD28/ITK/SPN	12		GO:0042254	GO:0042254	ribosome biogenesis	17/94	307/18862	1.72709e-13	1.50832e-11	1.18068e-11	RPL11/RPLP0/RPL10A/RPL27/RPL10/RPS7/RPS5/RPL6/RPSA/RPS6/FBL/RPS14/RPS9/RPL5/RPS2/RPL3/RPL7	17
GO:0002831	GO:0002831	regulation of response to biotic stimulus	12/106	420/18862	4.23133e-06	0.000591941	0.000429697	SOCS3/PARP9/HSP90AA1/DTX3L/HSP90AB1/IFI16/HSPD1/ADAR/TAB2/STAT1/GBP5/RASGRP1	12		GO:0022618	GO:0022618	ribonucleoprotein complex assembly	15/94	224/18862	3.34032e-13	2.76368e-11	2.16334e-11	RPL11/EIF3F/RPLP0/EIF4B/RPL13A/SRSF5/RPL10/RPS5/RPL6/RPSA/RPS14/EIF3L/RPL5/LUC7L3/RPL3	15
GO:0035455	GO:0035455	response to interferon-alpha	4/106	21/18862	5.23885e-06	0.000684996	0.000497247	EIF2AK2/MX2/ADAR/IFITM2	4		GO:0071826	GO:0071826	ribonucleoprotein complex subunit organization	15/94	231/18862	5.23162e-13	4.11205e-11	3.21882e-11	RPL11/EIF3F/RPLP0/EIF4B/RPL13A/SRSF5/RPL10/RPS5/RPL6/RPSA/RPS14/EIF3L/RPL5/LUC7L3/RPL3	15
GO:0034101	GO:0034101	erythrocyte homeostasis	7/106	121/18862	5.41193e-06	0.000684996	0.000497247	ADAR/STAT3/IKZF1/JAK3/STAT1/RPS24/HSPA9	7		GO:0042255	GO:0042255	ribosome assembly	9/94	64/18862	2.81805e-11	2.10951e-09	1.65128e-09	RPL11/RPLP0/RPL10/RPS5/RPL6/RPSA/RPS14/RPL5/RPL3	9
GO:0035722	GO:0035722	interleukin-12-mediated signaling pathway	5/106	47/18862	6.48053e-06	0.000770203	0.000559099	SOD1/CAPZA1/LCP1/HSPA9/HNRNPF	5		GO:0042273	GO:0042273	ribosomal large subunit biogenesis	8/94	72/18862	2.5892e-09	1.8501e-07	1.44822e-07	RPL11/RPLP0/RPL10A/RPL10/RPL6/RPL5/RPL3/RPL7	8
GO:0006457	GO:0006457	protein folding	9/106	233/18862	6.66466e-06	0.000770203	0.000559099	HSP90AA1/HSP90AB1/HSPA5/CALR/HSPD1/DNAJA1/PDIA3/CCT3/HSPA9	9		GO:0000027	GO:0000027	ribosomal large subunit assembly	6/94	28/18862	4.49419e-09	3.07168e-07	2.40444e-07	RPL11/RPLP0/RPL10/RPL6/RPL5/RPL3	6
GO:0042026	GO:0042026	protein refolding	4/106	23/18862	7.68428e-06	0.000848927	0.000616246	HSP90AA1/HSPA5/HSPD1/HSPA9	4		GO:0006364	GO:0006364	rRNA processing	11/94	228/18862	1.81076e-08	1.18605e-06	9.28414e-07	RPL11/RPL10A/RPL27/RPS7/RPS6/FBL/RPS14/RPS9/RPL5/RPS2/RPL7	11
GO:0071349	GO:0071349	cellular response to interleukin-12	5/106	49/18862	7.98464e-06	0.000848927	0.000616246	SOD1/CAPZA1/LCP1/HSPA9/HNRNPF	5		GO:0016072	GO:0016072	rRNA metabolic process	11/94	238/18862	2.81727e-08	1.7715e-06	1.38669e-06	RPL11/RPL10A/RPL27/RPS7/RPS6/FBL/RPS14/RPS9/RPL5/RPS2/RPL7	11
GO:0070671	GO:0070671	response to interleukin-12	5/106	50/18862	8.83238e-06	0.000867502	0.00062973	SOD1/CAPZA1/LCP1/HSPA9/HNRNPF	5		GO:0034248	GO:0034248	regulation of cellular amide metabolic process	13/94	494/18862	1.01544e-06	6.13953e-05	4.80589e-05	PABPC1/SORL1/EIF4B/RPL13A/RPL10/RPS14/EEF2/RPS9/RPL5/CIRBP/ZFP36L2/RPS3/RPS4X	13
GO:0038114	GO:0038114	interleukin-21-mediated signaling pathway	3/106	8/18862	9.46485e-06	0.000867502	0.00062973	STAT3/JAK3/STAT1	3		GO:0006417	GO:0006417	regulation of translation	12/94	425/18862	1.32114e-06	7.69198e-05	6.02111e-05	PABPC1/EIF4B/RPL13A/RPL10/RPS14/EEF2/RPS9/RPL5/CIRBP/ZFP36L2/RPS3/RPS4X	12
GO:0098756	GO:0098756	response to interleukin-21	3/106	8/18862	9.46485e-06	0.000867502	0.00062973	STAT3/JAK3/STAT1	3		GO:0034470	GO:0034470	ncRNA processing	11/94	400/18862	4.84957e-06	0.000272268	0.000213126	RPL11/RPL10A/RPL27/RPS7/RPS6/FBL/RPS14/RPS9/RPL5/RPS2/RPL7	11
GO:0098757	GO:0098757	cellular response to interleukin-21	3/106	8/18862	9.46485e-06	0.000867502	0.00062973	STAT3/JAK3/STAT1	3		GO:0002484	GO:0002484	antigen processing and presentation of endogenous peptide antigen via MHC class I via ER pathway	3/94	8/18862	6.59209e-06	0.000345425	0.000270391	HLA-C/HLA-E/HLA-F	3
GO:0048525	GO:0048525	negative regulation of viral process	6/106	89/18862	1.08762e-05	0.000888461	0.000644945	MX1/EIF2AK2/OAS2/IFI16/STAT1/IFITM2	6		GO:0002486	GO:0002486	antigen processing and presentation of endogenous peptide antigen via MHC class I via ER pathway, TAP-independent	3/94	8/18862	6.59209e-06	0.000345425	0.000270391	HLA-C/HLA-E/HLA-F	3
GO:0060330	GO:0060330	regulation of response to interferon-gamma	4/106	25/18862	1.0883e-05	0.000888461	0.000644945	SOCS3/PARP9/HSP90AB1/STAT1	4		GO:0002480	GO:0002480	antigen processing and presentation of exogenous peptide antigen via MHC class I, TAP-independent	3/94	9/18862	9.85238e-06	0.000483998	0.000378863	HLA-C/HLA-E/HLA-F	3
GO:0060334	GO:0060334	regulation of interferon-gamma-mediated signaling pathway	4/106	25/18862	1.0883e-05	0.000888461	0.000644945	SOCS3/PARP9/HSP90AB1/STAT1	4		GO:1904667	GO:1904667	negative regulation of ubiquitin protein ligase activity	3/94	9/18862	9.85238e-06	0.000483998	0.000378863	RPL11/RPS7/RPL5	3
GO:0045088	GO:0045088	regulation of innate immune response	10/106	315/18862	1.13113e-05	0.000888461	0.000644945	SOCS3/PARP9/HSP90AA1/HSP90AB1/IFI16/ADAR/TAB2/STAT1/GBP5/RASGRP1	10		GO:0002183	GO:0002183	cytoplasmic translational initiation	4/94	34/18862	2.39203e-05	0.00113947	0.000891955	EIF3F/EIF4B/RPL13A/EIF3L	4
GO:0048872	GO:0048872	homeostasis of number of cells	9/106	249/18862	1.13648e-05	0.000888461	0.000644945	BCL2/ADAR/STAT3/IKZF1/JAK3/SOD1/STAT1/RPS24/HSPA9	9		GO:0034660	GO:0034660	ncRNA metabolic process	11/94	492/18862	3.33648e-05	0.00154263	0.00120754	RPL11/RPL10A/RPL27/RPS7/RPS6/FBL/RPS14/RPS9/RPL5/RPS2/RPL7	11
GO:0045071	GO:0045071	negative regulation of viral genome replication	5/106	54/18862	1.29505e-05	0.000983501	0.000713935	MX1/EIF2AK2/OAS2/IFI16/IFITM2	5		GO:0042274	GO:0042274	ribosomal small subunit biogenesis	5/94	75/18862	3.61813e-05	0.00162506	0.00127206	RPS7/RPS5/RPSA/RPS6/RPS14	5
GO:0038113	GO:0038113	interleukin-9-mediated signaling pathway	3/106	9/18862	1.41392e-05	0.00101573	0.000737329	STAT3/JAK3/STAT1	3		GO:0045727	GO:0045727	positive regulation of translation	6/94	133/18862	5.37637e-05	0.00234768	0.00183771	PABPC1/EEF2/RPS9/RPL5/CIRBP/RPS4X	6
GO:0071355	GO:0071355	cellular response to interleukin-9	3/106	9/18862	1.41392e-05	0.00101573	0.000737329	STAT3/JAK3/STAT1	3		GO:0051444	GO:0051444	negative regulation of ubiquitin-protein transferase activity	3/94	16/18862	6.40395e-05	0.00272081	0.00212979	RPL11/RPS7/RPL5	3
GO:0071104	GO:0071104	response to interleukin-9	3/106	10/18862	2.01162e-05	0.00140449	0.00101954	STAT3/JAK3/STAT1	3		GO:0002477	GO:0002477	antigen processing and presentation of exogenous peptide antigen via MHC class Ib	2/94	3/18862	7.34793e-05	0.00303972	0.00237943	HLA-E/HLA-F	2
GO:0071900	GO:0071900	regulation of protein serine/threonine kinase activity	12/106	492/18862	2.06954e-05	0.00140449	0.00101954	HSP90AB1/CCNL1/CCND2/MDFIC/DNAJA1/SOD1/TAB2/IQGAP1/CAB39/ACTB/ATP2B4/RASGRP1	12		GO:0019885	GO:0019885	antigen processing and presentation of endogenous peptide antigen via MHC class I	3/94	17/18862	7.74816e-05	0.0031231	0.0024447	HLA-C/HLA-E/HLA-F	3
GO:0046631	GO:0046631	alpha-beta T cell activation	7/106	149/18862	2.11361e-05	0.00140449	0.00101954	NFKBIZ/BCL2/STAT3/JAK3/CD28/ITK/SPN	7		GO:0002483	GO:0002483	antigen processing and presentation of endogenous peptide antigen	3/94	19/18862	0.000109616	0.0043079	0.00337213	HLA-C/HLA-E/HLA-F	3
GO:0070102	GO:0070102	interleukin-6-mediated signaling pathway	4/106	30/18862	2.30729e-05	0.0014958	0.00108582	SOCS3/IL6ST/STAT3/STAT1	4		GO:0051438	GO:0051438	regulation of ubiquitin-protein transferase activity	4/94	53/18862	0.000140495	0.00533658	0.00417735	RPL11/RPS7/RPL5/RPS2	4
GO:0034504	GO:0034504	protein localization to nucleus	9/106	275/18862	2.49736e-05	0.0015254	0.0011073	PARP9/DTX3L/HSP90AB1/NFKBIA/CALR/STAT3/MDFIC/SP100/CCT3	9		GO:2000435	GO:2000435	negative regulation of protein neddylation	2/94	4/18862	0.000146481	0.00533658	0.00417735	RPL11/RPL5	2
GO:0002230	GO:0002230	positive regulation of defense response to virus by host	4/106	31/18862	2.63769e-05	0.0015254	0.0011073	PARP9/HSP90AA1/DTX3L/STAT1	4		GO:0000028	GO:0000028	ribosomal small subunit assembly	3/94	21/18862	0.00014937	0.00533658	0.00417735	RPS5/RPSA/RPS14	3
GO:0035456	GO:0035456	response to interferon-beta	4/106	31/18862	2.63769e-05	0.0015254	0.0011073	XAF1/IFI16/STAT1/IFITM2	4		GO:1900118	GO:1900118	negative regulation of execution phase of apoptosis	3/94	21/18862	0.00014937	0.00533658	0.00417735	MTRNR2L8/MTRNR2L10/MTRNR2L12	3
GO:0019058	GO:0019058	viral life cycle	10/106	348/18862	2.66443e-05	0.0015254	0.0011073	MX1/EIF2AK2/OAS2/TRIM22/BCL2/HSP90AB1/IFI16/ADAR/CD28/IFITM2	10		GO:0034250	GO:0034250	positive regulation of cellular amide metabolic process	6/94	163/18862	0.000165138	0.00576883	0.00451571	PABPC1/EEF2/RPS9/RPL5/CIRBP/RPS4X	6
GO:0034975	GO:0034975	protein folding in endoplasmic reticulum	3/106	11/18862	2.75467e-05	0.0015254	0.0011073	HSPA5/CALR/PDIA3	3		GO:0001911	GO:0001911	negative regulation of leukocyte mediated cytotoxicity	3/94	22/18862	0.000172331	0.00588922	0.00460995	IL7R/HLA-E/HLA-F	3
GO:0070106	GO:0070106	interleukin-27-mediated signaling pathway	3/106	11/18862	2.75467e-05	0.0015254	0.0011073	IL6ST/STAT3/STAT1	3		GO:1904666	GO:1904666	regulation of ubiquitin protein ligase activity	3/94	23/18862	0.000197466	0.00660461	0.00516994	RPL11/RPS7/RPL5	3
GO:0070757	GO:0070757	interleukin-35-mediated signaling pathway	3/106	11/18862	2.75467e-05	0.0015254	0.0011073	IL6ST/STAT3/STAT1	3		GO:1902255	GO:1902255	positive regulation of intrinsic apoptotic signaling pathway by p53 class mediator	2/94	5/18862	0.000243341	0.00796943	0.00623829	RPL11/RPS7	2
GO:0046632	GO:0046632	alpha-beta T cell differentiation	6/106	107/18862	3.11744e-05	0.00166314	0.00120729	NFKBIZ/BCL2/STAT3/JAK3/ITK/SPN	6		GO:0031330	GO:0031330	negative regulation of cellular catabolic process	7/94	255/18862	0.0002862	0.00883947	0.00691934	PABPC1/RPL11/SNRNP70/SORL1/RPS7/RPL5/CIRBP	7
GO:0062029	GO:0062029	positive regulation of stress granule assembly	2/106	2/18862	3.12855e-05	0.00166314	0.00120729	G3BP1/G3BP2	2		GO:0019883	GO:0019883	antigen processing and presentation of endogenous antigen	3/94	26/18862	0.000286777	0.00883947	0.00691934	HLA-C/HLA-E/HLA-F	3
GO:0030098	GO:0030098	lymphocyte differentiation	10/106	358/18862	3.38892e-05	0.00176622	0.00128212	NFKBIZ/BCL2/STAT3/KLF6/IKZF1/JAK3/SOD1/CD28/ITK/SPN	10		GO:0031342	GO:0031342	negative regulation of cell killing	3/94	26/18862	0.000286777	0.00883947	0.00691934	IL7R/HLA-E/HLA-F	3
GO:0031349	GO:0031349	positive regulation of defense response	10/106	361/18862	3.63673e-05	0.00185893	0.00134942	NFKBIZ/PARP9/HSP90AA1/NFKBIA/IFI16/IL6ST/TAB2/CD28/GBP5/RASGRP1	10		GO:0002476	GO:0002476	antigen processing and presentation of endogenous peptide antigen via MHC class Ib	2/94	6/18862	0.000363826	0.0109988	0.00860958	HLA-E/HLA-F	2
GO:0031647	GO:0031647	regulation of protein stability	9/106	295/18862	4.32074e-05	0.00216689	0.00157297	PIM1/HSP90AA1/BCL2/HSP90AB1/PIM2/CALR/HSPD1/CCT3/SERF2	9		GO:1900117	GO:1900117	regulation of execution phase of apoptosis	3/94	29/18862	0.000398693	0.0118254	0.00925664	MTRNR2L8/MTRNR2L10/MTRNR2L12	3
GO:0030218	GO:0030218	erythrocyte differentiation	6/106	115/18862	4.68084e-05	0.00230401	0.00167251	ADAR/STAT3/IKZF1/JAK3/STAT1/HSPA9	6		GO:0002428	GO:0002428	antigen processing and presentation of peptide antigen via MHC class Ib	2/94	7/18862	0.000507703	0.0147798	0.0115693	HLA-E/HLA-F	2
GO:0071902	GO:0071902	positive regulation of protein serine/threonine kinase activity	9/106	311/18862	6.49504e-05	0.00313887	0.00227855	HSP90AB1/CCND2/MDFIC/SOD1/TAB2/IQGAP1/CAB39/ATP2B4/RASGRP1	9		GO:0031397	GO:0031397	negative regulation of protein ubiquitination	4/94	79/18862	0.000653124	0.0186675	0.0146125	RPL11/RPS7/RPL5/RPS3	4
GO:0030217	GO:0030217	T cell differentiation	8/106	246/18862	7.49988e-05	0.00355977	0.00258408	NFKBIZ/BCL2/STAT3/JAK3/SOD1/CD28/ITK/SPN	8		GO:0002729	GO:0002729	positive regulation of natural killer cell cytokine production	2/94	8/18862	0.00067474	0.0189409	0.0148265	HLA-E/HLA-F	2
GO:0050691	GO:0050691	regulation of defense response to virus by host	4/106	41/18862	8.13068e-05	0.00379146	0.00275227	PARP9/HSP90AA1/DTX3L/STAT1	4		GO:1903313	GO:1903313	positive regulation of mRNA metabolic process	4/94	84/18862	0.000822996	0.0222839	0.0174434	PABPC1/SNRNP70/CIRBP/ZFP36L2	4
GO:0006986	GO:0006986	response to unfolded protein	7/106	185/18862	8.38556e-05	0.0038429	0.00278961	HSP90AA1/HSP90AB1/HSPA5/CALR/HSPD1/DNAJA1/HSPA9	7		GO:0033120	GO:0033120	positive regulation of RNA splicing	3/94	37/18862	0.000823702	0.0222839	0.0174434	SNRNP70/SRSF5/CIRBP	3
GO:0032606	GO:0032606	type I interferon production	6/106	129/18862	8.88154e-05	0.00400121	0.00290453	HSP90AA1/IFI16/HSPD1/STAT1/CYLD/G3BP1	6		GO:0002370	GO:0002370	natural killer cell cytokine production	2/94	9/18862	0.000864708	0.0222839	0.0174434	HLA-E/HLA-F	2
GO:0002285	GO:0002285	lymphocyte activation involved in immune response	7/106	189/18862	9.58692e-05	0.004247	0.00308295	NFKBIZ/HSPD1/STAT3/JAK3/LCP1/CD28/SPN	7		GO:0002727	GO:0002727	regulation of natural killer cell cytokine production	2/94	9/18862	0.000864708	0.0222839	0.0174434	HLA-E/HLA-F	2
GO:0050821	GO:0050821	protein stabilization	7/106	191/18862	0.000102382	0.00446115	0.0032384	PIM1/HSP90AA1/HSP90AB1/PIM2/CALR/HSPD1/CCT3	7		GO:0006924	GO:0006924	activation-induced cell death of T cells	2/94	9/18862	0.000864708	0.0222839	0.0174434	RPS6/TSC22D3	2
GO:0030099	GO:0030099	myeloid cell differentiation	10/106	419/18862	0.000125423	0.00524328	0.00380616	MYC/NFKBIA/IFI16/ADAR/STAT3/IKZF1/JAK3/STAT1/JUNB/HSPA9	10		GO:0001914	GO:0001914	regulation of T cell mediated cytotoxicity	3/94	38/18862	0.000891091	0.0225935	0.0176857	IL7R/HLA-E/HLA-F	3
GO:0006913	GO:0006913	nucleocytoplasmic transport	9/106	340/18862	0.000127958	0.00524328	0.00380616	MX2/HSP90AB1/NFKBIA/CALR/STAT3/MDFIC/UHMK1/SP100/HSPA9	9		GO:0009895	GO:0009895	negative regulation of catabolic process	7/94	312/18862	0.000948801	0.0236262	0.018494	PABPC1/RPL11/SNRNP70/SORL1/RPS7/RPL5/CIRBP	7
GO:0051054	GO:0051054	positive regulation of DNA metabolic process	7/106	198/18862	0.000128074	0.00524328	0.00380616	MYC/PARP9/HSP90AA1/DTX3L/HSP90AB1/CD28/CCT3	7		GO:0042769	GO:0042769	DNA damage response, detection of DNA damage	3/94	39/18862	0.00096188	0.0236262	0.018494	RPS27A/UBA52/RPS3	3
GO:0071354	GO:0071354	cellular response to interleukin-6	4/106	46/18862	0.000128222	0.00524328	0.00380616	SOCS3/IL6ST/STAT3/STAT1	4		GO:2000434	GO:2000434	regulation of protein neddylation	2/94	10/18862	0.00107738	0.0260474	0.0203893	RPL11/RPL5	2
GO:0051169	GO:0051169	nuclear transport	9/106	343/18862	0.000136703	0.00545462	0.00395958	MX2/HSP90AB1/NFKBIA/CALR/STAT3/MDFIC/UHMK1/SP100/HSPA9	9		GO:0060333	GO:0060333	interferon-gamma-mediated signaling pathway	4/94	91/18862	0.00111016	0.0260474	0.0203893	NLRC5/HLA-C/HLA-E/HLA-F	4
GO:0007260	GO:0007260	tyrosine phosphorylation of STAT protein	5/106	88/18862	0.000137911	0.00545462	0.00395958	SOCS3/PARP9/IL6ST/STAT3/JAK3	5		GO:1903321	GO:1903321	negative regulation of protein modification by small protein conjugation or removal	4/94	91/18862	0.00111016	0.0260474	0.0203893	RPL11/RPS7/RPL5/RPS3	4
GO:0009409	GO:0009409	response to cold	4/106	47/18862	0.000139546	0.00545462	0.00395958	HSP90AA1/NFKBIA/HSPD1/PLAC8	4		GO:0060337	GO:0060337	type I interferon signaling pathway	4/94	95/18862	0.00130251	0.0299028	0.0234072	NLRC5/HLA-C/HLA-E/HLA-F	4
GO:0045058	GO:0045058	T cell selection	4/106	48/18862	0.000151578	0.00583904	0.00423863	BCL2/STAT3/CD28/SPN	4		GO:0001731	GO:0001731	formation of translation preinitiation complex	2/94	11/18862	0.00131253	0.0299028	0.0234072	EIF4B/RPL13A	2
GO:0035966	GO:0035966	response to topologically incorrect protein	7/106	206/18862	0.000163609	0.00621248	0.00450971	HSP90AA1/HSP90AB1/HSPA5/CALR/HSPD1/DNAJA1/HSPA9	7		GO:0071357	GO:0071357	cellular response to type I interferon	4/94	96/18862	0.00135401	0.0304071	0.023802	NLRC5/HLA-C/HLA-E/HLA-F	4
GO:0045185	GO:0045185	maintenance of protein location	5/106	92/18862	0.000170071	0.0063669	0.0046218	HSPA5/NFKBIA/SP100/SRGN/G3BP2	5		GO:0002707	GO:0002707	negative regulation of lymphocyte mediated immunity	3/94	45/18862	0.00146161	0.0323613	0.0253317	IL7R/HLA-E/HLA-F	3
GO:0070741	GO:0070741	response to interleukin-6	4/106	50/18862	0.000177864	0.00656615	0.00476645	SOCS3/IL6ST/STAT3/STAT1	4		GO:0034340	GO:0034340	response to type I interferon	4/94	101/18862	0.001633	0.0356539	0.0279091	NLRC5/HLA-C/HLA-E/HLA-F	4
GO:0007249	GO:0007249	I-kappaB kinase/NF-kappaB signaling	8/106	282/18862	0.000192276	0.00690635	0.0050134	TRIM22/PIM2/NFKBIA/S100A4/DDX21/TAB2/STAT1/SHISA5	8		GO:0001913	GO:0001913	T cell mediated cytotoxicity	3/94	48/18862	0.00176243	0.0379527	0.0297085	IL7R/HLA-E/HLA-F	3
GO:0046651	GO:0046651	lymphocyte proliferation	8/106	282/18862	0.000192276	0.00690635	0.0050134	BCL2/HSPD1/IL6ST/JAK3/CD28/DOCK8/SPN/RASGRP1	8		GO:0070231	GO:0070231	T cell apoptotic process	3/94	49/18862	0.00187064	0.0392087	0.0306917	IL7R/RPS6/TSC22D3	3
GO:0051090	GO:0051090	regulation of DNA-binding transcription factor activity	10/106	444/18862	0.000200588	0.00710883	0.00516039	PIM1/EIF2AK2/ARID5B/TRIM22/NFKBIA/STAT3/TAB2/CYLD/SP100/G3BP2	10		GO:2000059	GO:2000059	negative regulation of ubiquitin-dependent protein catabolic process	3/94	49/18862	0.00187064	0.0392087	0.0306917	RPL11/RPS7/RPL5	3
GO:0032943	GO:0032943	mononuclear cell proliferation	8/106	285/18862	0.00020661	0.0072259	0.00524537	BCL2/HSPD1/IL6ST/JAK3/CD28/DOCK8/SPN/RASGRP1	8		GO:0071346	GO:0071346	cellular response to interferon-gamma	5/94	177/18862	0.00192487	0.0398143	0.0311658	RPL13A/NLRC5/HLA-C/HLA-E/HLA-F	5
GO:0002363	GO:0002363	alpha-beta T cell lineage commitment	3/106	21/18862	0.000213139	0.00735745	0.00534086	BCL2/STAT3/SPN	3		GO:0002475	GO:0002475	antigen processing and presentation via MHC class Ib	2/94	14/18862	0.00215059	0.0439056	0.0343684	HLA-E/HLA-F	2
GO:0043369	GO:0043369	CD4-positive or CD8-positive, alpha-beta T cell lineage commitment	3/106	22/18862	0.000245786	0.00826961	0.006003	BCL2/STAT3/SPN	3		GO:0002704	GO:0002704	negative regulation of leukocyte mediated immunity	3/94	53/18862	0.0023446	0.0472527	0.0369884	IL7R/HLA-E/HLA-F	3
GO:0051131	GO:0051131	chaperone-mediated protein complex assembly	3/106	22/18862	0.000245786	0.00826961	0.006003	HSP90AA1/HSP90AB1/HSPD1	3		GO:1900153	GO:1900153	positive regulation of nuclear-transcribed mRNA catabolic process, deadenylation-dependent decay	2/94	15/18862	0.00247342	0.0491563	0.0384784	PABPC1/ZFP36L2	2
GO:1903829	GO:1903829	positive regulation of cellular protein localization	8/106	295/18862	0.000260875	0.00866759	0.0062919	PARP9/DTX3L/BCL2/HSP90AB1/IQGAP1/YWHAZ/CCT3/ATP2B4	8		GO:0043488	GO:0043488	regulation of mRNA stability	5/94	188/18862	0.00250159	0.0491563	0.0384784	PABPC1/RPS27A/UBA52/CIRBP/ZFP36L2	5
GO:0046777	GO:0046777	protein autophosphorylation	7/106	226/18862	0.00028826	0.00929276	0.00674572	PIM1/EIF2AK2/STK17B/PIM2/UHMK1/IQGAP1/ITK	7
GO:0046822	GO:0046822	regulation of nucleocytoplasmic transport	5/106	103/18862	0.000288327	0.00929276	0.00674572	MX2/HSP90AB1/MDFIC/UHMK1/SP100	5
GO:0002697	GO:0002697	regulation of immune effector process	10/106	465/18862	0.00029018	0.00929276	0.00674572	NFKBIZ/PARP9/HSP90AA1/DTX3L/HSPD1/JAK3/DDX21/STAT1/CD28/RASGRP1	10
GO:0009266	GO:0009266	response to temperature stimulus	7/106	228/18862	0.000304061	0.00962135	0.00698425	HSP90AA1/HSP90AB1/NFKBIA/HSPD1/PLAC8/DNAJA1/SOD1	7
GO:0062028	GO:0062028	regulation of stress granule assembly	2/106	5/18862	0.000309418	0.0096757	0.0070237	G3BP1/G3BP2	2
GO:0007259	GO:0007259	receptor signaling pathway via JAK-STAT	6/106	166/18862	0.000350362	0.0108286	0.00786062	SOCS3/PARP9/IL6ST/STAT3/JAK3/STAT1	6
GO:0032653	GO:0032653	regulation of interleukin-10 production	4/106	60/18862	0.000360738	0.0110212	0.00800039	HSPD1/STAT3/JAK3/CD28	4
GO:0002429	GO:0002429	immune response-activating cell surface receptor signaling pathway	10/106	481/18862	0.00037909	0.0112122	0.00813909	NFKBIZ/HSP90AA1/BCL2/HSP90AB1/TRAT1/TAB2/CD28/ITK/ACTB/ACTR3	10
GO:0002757	GO:0002757	immune response-activating signal transduction	10/106	481/18862	0.00037909	0.0112122	0.00813909	NFKBIZ/HSP90AA1/BCL2/HSP90AB1/TRAT1/TAB2/CD28/ITK/ACTB/ACTR3	10
GO:0070661	GO:0070661	leukocyte proliferation	8/106	312/18862	0.000379647	0.0112122	0.00813909	BCL2/HSPD1/IL6ST/JAK3/CD28/DOCK8/SPN/RASGRP1	8
GO:0002286	GO:0002286	T cell activation involved in immune response	5/106	111/18862	0.00040742	0.0118207	0.00858075	NFKBIZ/STAT3/JAK3/LCP1/SPN	5
GO:0032613	GO:0032613	interleukin-10 production	4/106	62/18862	0.000409142	0.0118207	0.00858075	HSPD1/STAT3/JAK3/CD28	4
GO:0043122	GO:0043122	regulation of I-kappaB kinase/NF-kappaB signaling	7/106	244/18862	0.000457169	0.0127146	0.00922966	TRIM22/PIM2/S100A4/DDX21/TAB2/STAT1/SHISA5	7
GO:0002360	GO:0002360	T cell lineage commitment	3/106	27/18862	0.000457397	0.0127146	0.00922966	BCL2/STAT3/SPN	3
GO:0042093	GO:0042093	T-helper cell differentiation	4/106	64/18862	0.000462015	0.0127146	0.00922966	NFKBIZ/STAT3/JAK3/SPN	4
GO:1905323	GO:1905323	telomerase holoenzyme complex assembly	2/106	6/18862	0.000462424	0.0127146	0.00922966	HSP90AA1/HSP90AB1	2
GO:0097696	GO:0097696	receptor signaling pathway via STAT	6/106	175/18862	0.000464001	0.0127146	0.00922966	SOCS3/PARP9/IL6ST/STAT3/JAK3/STAT1	6
GO:2000573	GO:2000573	positive regulation of DNA biosynthetic process	4/106	65/18862	0.0004902	0.01323	0.00960383	MYC/HSP90AA1/HSP90AB1/CCT3	4
GO:0001959	GO:0001959	regulation of cytokine-mediated signaling pathway	6/106	177/18862	0.000492766	0.01323	0.00960383	SOCS3/PARP9/HSP90AB1/ADAR/STAT1/CYLD	6
GO:0033157	GO:0033157	regulation of intracellular protein transport	7/106	248/18862	0.000503723	0.013389	0.0097192	BCL2/HSP90AB1/MDFIC/UHMK1/LCP1/SP100/YWHAZ	7
GO:0050863	GO:0050863	regulation of T cell activation	8/106	327/18862	0.000518033	0.0135398	0.00982872	NFKBIZ/HSPD1/IL6ST/JAK3/SOD1/CD28/DOCK8/SPN	8
GO:0002294	GO:0002294	CD4-positive, alpha-beta T cell differentiation involved in immune response	4/106	66/18862	0.000519587	0.0135398	0.00982872	NFKBIZ/STAT3/JAK3/SPN	4
GO:0002287	GO:0002287	alpha-beta T cell activation involved in immune response	4/106	67/18862	0.000550207	0.0140354	0.0101884	NFKBIZ/STAT3/JAK3/SPN	4
GO:0002293	GO:0002293	alpha-beta T cell differentiation involved in immune response	4/106	67/18862	0.000550207	0.0140354	0.0101884	NFKBIZ/STAT3/JAK3/SPN	4
GO:1903706	GO:1903706	regulation of hemopoiesis	9/106	415/18862	0.000554444	0.0140354	0.0101884	MYC/NFKBIZ/NFKBIA/STAT3/JAK3/SOD1/STAT1/CD28/HSPA9	9
GO:0043123	GO:0043123	positive regulation of I-kappaB kinase/NF-kappaB signaling	6/106	182/18862	0.000570779	0.0143125	0.0103896	TRIM22/PIM2/S100A4/DDX21/TAB2/SHISA5	6
GO:0042531	GO:0042531	positive regulation of tyrosine phosphorylation of STAT protein	4/106	69/18862	0.00061526	0.0151422	0.0109919	SOCS3/PARP9/IL6ST/STAT3	4
GO:0050688	GO:0050688	regulation of defense response to virus	4/106	69/18862	0.00061526	0.0151422	0.0109919	PARP9/HSP90AA1/DTX3L/STAT1	4
GO:0002833	GO:0002833	positive regulation of response to biotic stimulus	7/106	258/18862	0.000636789	0.0154608	0.0112232	PARP9/HSP90AA1/IFI16/HSPD1/TAB2/GBP5/RASGRP1	7
GO:0007219	GO:0007219	Notch signaling pathway	6/106	186/18862	0.000639838	0.0154608	0.0112232	MYC/DTX3L/NFKBIA/IL6ST/STAT3/STAT1	6
GO:0045785	GO:0045785	positive regulation of cell adhesion	9/106	425/18862	0.000657259	0.0157387	0.0114249	NFKBIZ/CALR/HSPD1/IL6ST/JAK3/ITGA6/IQGAP1/CD28/DOCK8	9
GO:0051403	GO:0051403	stress-activated MAPK cascade	7/106	261/18862	0.000681725	0.0161788	0.0117444	MYC/EIF2AK2/MDFIC/DNAJA1/TAB2/CYLD/RASGRP1	7
GO:0060759	GO:0060759	regulation of response to cytokine stimulus	6/106	189/18862	0.000695756	0.0163656	0.01188	SOCS3/PARP9/HSP90AB1/ADAR/STAT1/CYLD	6
GO:0033687	GO:0033687	osteoblast proliferation	3/106	32/18862	0.00075996	0.0174473	0.0126652	EIF2AK2/BCL2/JUNB	3
GO:0071353	GO:0071353	cellular response to interleukin-4	3/106	32/18862	0.00075996	0.0174473	0.0126652	HSP90AB1/HSPA5/JAK3	3
GO:0002292	GO:0002292	T cell differentiation involved in immune response	4/106	73/18862	0.000761434	0.0174473	0.0126652	NFKBIZ/STAT3/JAK3/SPN	4
GO:2001233	GO:2001233	regulation of apoptotic signaling pathway	8/106	348/18862	0.000777916	0.017571	0.012755	BCL2/DNAJA1/ENO1/ITGA6/SOD1/PDIA3/CYLD/SP100	8
GO:0032479	GO:0032479	regulation of type I interferon production	5/106	128/18862	0.000780053	0.017571	0.012755	HSP90AA1/IFI16/HSPD1/STAT1/CYLD	5
GO:0017038	GO:0017038	protein import	6/106	194/18862	0.000797289	0.0177934	0.0129164	HSP90AA1/HSP90AB1/NFKBIA/HSPD1/STAT3/MDFIC	6
GO:0032386	GO:0032386	regulation of intracellular transport	8/106	350/18862	0.000807331	0.0177934	0.0129164	MX2/BCL2/HSP90AB1/MDFIC/UHMK1/LCP1/SP100/YWHAZ	8
GO:0042098	GO:0042098	T cell proliferation	6/106	195/18862	0.000818902	0.0177934	0.0129164	IL6ST/JAK3/CD28/DOCK8/SPN/RASGRP1	6
GO:0051973	GO:0051973	positive regulation of telomerase activity	3/106	33/18862	0.000832555	0.0177934	0.0129164	MYC/HSP90AA1/HSP90AB1	3
GO:1900180	GO:1900180	regulation of protein localization to nucleus	5/106	130/18862	0.000836535	0.0177934	0.0129164	PARP9/DTX3L/HSP90AB1/MDFIC/CCT3	5
GO:0003373	GO:0003373	dynamin family protein polymerization involved in membrane fission	2/106	8/18862	0.000856868	0.0177934	0.0129164	MX1/MX2	2
GO:0003374	GO:0003374	dynamin family protein polymerization involved in mitochondrial fission	2/106	8/18862	0.000856868	0.0177934	0.0129164	MX1/MX2	2
GO:0007253	GO:0007253	cytoplasmic sequestering of NF-kappaB	2/106	8/18862	0.000856868	0.0177934	0.0129164	NFKBIA/G3BP2	2
GO:0016185	GO:0016185	synaptic vesicle budding from presynaptic endocytic zone membrane	2/106	8/18862	0.000856868	0.0177934	0.0129164	MX1/MX2	2
GO:1902949	GO:1902949	positive regulation of tau-protein kinase activity	2/106	8/18862	0.000856868	0.0177934	0.0129164	HSP90AA1/HSP90AB1	2
GO:0030522	GO:0030522	intracellular receptor signaling pathway	7/106	274/18862	0.000906387	0.0186758	0.013557	PIM1/NFKBIA/CALR/STAT3/DNAJA1/TAB2/CYLD	7
GO:0032481	GO:0032481	positive regulation of type I interferon production	4/106	77/18862	0.000930597	0.0188819	0.0137066	HSP90AA1/IFI16/HSPD1/STAT1	4
GO:0051205	GO:0051205	protein insertion into membrane	4/106	77/18862	0.000930597	0.0188819	0.0137066	HSP90AA1/BCL2/YWHAZ/TRAM1	4
GO:0031098	GO:0031098	stress-activated protein kinase signaling cascade	7/106	276/18862	0.000945601	0.019041	0.0138221	MYC/EIF2AK2/MDFIC/DNAJA1/TAB2/CYLD/RASGRP1	7
GO:0070670	GO:0070670	response to interleukin-4	3/106	35/18862	0.000990624	0.0197976	0.0143713	HSP90AB1/HSPA5/JAK3	3
GO:0043368	GO:0043368	positive T cell selection	3/106	36/18862	0.00107629	0.0211921	0.0153836	BCL2/STAT3/SPN	3
GO:0007159	GO:0007159	leukocyte cell-cell adhesion	8/106	366/18862	0.00107635	0.0211921	0.0153836	NFKBIZ/HSPD1/IL6ST/SELL/JAK3/CD28/DOCK8/SPN	8
GO:0097193	GO:0097193	intrinsic apoptotic signaling pathway	7/106	283/18862	0.00109351	0.0213716	0.0155139	BCL2/IFI16/DNAJA1/ENO1/SOD1/CYLD/SHISA5	7
GO:0043367	GO:0043367	CD4-positive, alpha-beta T cell differentiation	4/106	81/18862	0.00112463	0.0218194	0.015839	NFKBIZ/STAT3/JAK3/SPN	4
GO:0018108	GO:0018108	peptidyl-tyrosine phosphorylation	8/106	369/18862	0.00113397	0.0218412	0.0158548	SOCS3/PARP9/EIF2AK2/IL6ST/STAT3/JAK3/IQGAP1/ITK	8
GO:0018212	GO:0018212	peptidyl-tyrosine modification	8/106	372/18862	0.00119403	0.0228327	0.0165745	SOCS3/PARP9/EIF2AK2/IL6ST/STAT3/JAK3/IQGAP1/ITK	8
GO:0072655	GO:0072655	establishment of protein localization to mitochondrion	5/106	142/18862	0.00124184	0.0234449	0.0170189	HSP90AA1/BCL2/HSPD1/DNAJA1/YWHAZ	5
GO:0007163	GO:0007163	establishment or maintenance of cell polarity	6/106	212/18862	0.00126044	0.0234449	0.0170189	HSP90AA1/HSP90AB1/ACTB/DOCK8/ACTR3/SPN	6
GO:0050870	GO:0050870	positive regulation of T cell activation	6/106	212/18862	0.00126044	0.0234449	0.0170189	NFKBIZ/HSPD1/IL6ST/JAK3/CD28/DOCK8	6
GO:0032733	GO:0032733	positive regulation of interleukin-10 production	3/106	38/18862	0.00126133	0.0234449	0.0170189	HSPD1/STAT3/CD28	3
GO:0042509	GO:0042509	regulation of tyrosine phosphorylation of STAT protein	4/106	85/18862	0.00134541	0.0243864	0.0177023	SOCS3/PARP9/IL6ST/STAT3	4
GO:1900182	GO:1900182	positive regulation of protein localization to nucleus	4/106	85/18862	0.00134541	0.0243864	0.0177023	PARP9/DTX3L/HSP90AB1/CCT3	4
GO:1901998	GO:1901998	toxin transport	3/106	39/18862	0.00136089	0.0243864	0.0177023	HSPA5/DNAJA1/CCT3	3
GO:0036500	GO:0036500	ATF6-mediated unfolded protein response	2/106	10/18862	0.00136703	0.0243864	0.0177023	HSPA5/CALR	2
GO:0045793	GO:0045793	positive regulation of cell size	2/106	10/18862	0.00136703	0.0243864	0.0177023	HSP90AB1/TMEM123	2
GO:0072203	GO:0072203	cell proliferation involved in metanephros development	2/106	10/18862	0.00136703	0.0243864	0.0177023	MYC/STAT1	2
GO:0070585	GO:0070585	protein localization to mitochondrion	5/106	146/18862	0.00140466	0.0248906	0.0180684	HSP90AA1/BCL2/HSPD1/DNAJA1/YWHAZ	5
GO:0070423	GO:0070423	nucleotide-binding oligomerization domain containing signaling pathway	3/106	40/18862	0.00146526	0.0254553	0.0184783	NFKBIA/TAB2/CYLD	3
GO:0098760	GO:0098760	response to interleukin-7	3/106	40/18862	0.00146526	0.0254553	0.0184783	STAT3/JAK3/PDIA3	3
GO:0098761	GO:0098761	cellular response to interleukin-7	3/106	40/18862	0.00146526	0.0254553	0.0184783	STAT3/JAK3/PDIA3	3
GO:0035872	GO:0035872	nucleotide-binding domain, leucine rich repeat containing receptor signaling pathway	3/106	41/18862	0.00157452	0.0271758	0.0197272	NFKBIA/TAB2/CYLD	3
GO:0045089	GO:0045089	positive regulation of innate immune response	6/106	223/18862	0.00163076	0.0279649	0.0203001	PARP9/HSP90AA1/IFI16/TAB2/GBP5/RASGRP1	6
GO:0070142	GO:0070142	synaptic vesicle budding	2/106	11/18862	0.00166469	0.0281832	0.0204585	MX1/MX2	2
GO:1902033	GO:1902033	regulation of hematopoietic stem cell proliferation	2/106	11/18862	0.00166469	0.0281832	0.0204585	PIM1/EIF2AK2	2
GO:2001236	GO:2001236	regulation of extrinsic apoptotic signaling pathway	5/106	154/18862	0.00177687	0.0298919	0.0216989	BCL2/ITGA6/PDIA3/CYLD/SP100	5
GO:0006458	GO:0006458	'de novo' protein folding	3/106	43/18862	0.00180804	0.0300361	0.0218036	HSPA5/HSPD1/HSPA9	3
GO:0046677	GO:0046677	response to antibiotic	3/106	43/18862	0.00180804	0.0300361	0.0218036	HSP90AA1/HSPA5/SOD1	3
GO:0008585	GO:0008585	female gonad development	4/106	93/18862	0.00187473	0.0309506	0.0224674	ARID5B/BCL2/HSPA5/SOD1	4
GO:0042771	GO:0042771	intrinsic apoptotic signaling pathway in response to DNA damage by p53 class mediator	3/106	44/18862	0.00193247	0.0317068	0.0230163	BCL2/IFI16/SHISA5	3
GO:0002730	GO:0002730	regulation of dendritic cell cytokine production	2/106	12/18862	0.00199032	0.0324556	0.0235599	JAK3/DDX21	2
GO:1903039	GO:1903039	positive regulation of leukocyte cell-cell adhesion	6/106	234/18862	0.00207864	0.0336892	0.0244554	NFKBIZ/HSPD1/IL6ST/JAK3/CD28/DOCK8	6
GO:2001242	GO:2001242	regulation of intrinsic apoptotic signaling pathway	5/106	160/18862	0.0021001	0.0338307	0.0245581	BCL2/DNAJA1/ENO1/SOD1/CYLD	5
GO:0000723	GO:0000723	telomere maintenance	5/106	161/18862	0.00215787	0.034552	0.0250817	MYC/HSP90AA1/HSP90AB1/SP100/CCT3	5
GO:0046545	GO:0046545	development of primary female sexual characteristics	4/106	97/18862	0.00218699	0.0348084	0.0252678	ARID5B/BCL2/HSPA5/SOD1	4
GO:0038093	GO:0038093	Fc receptor signaling pathway	6/106	239/18862	0.00231052	0.0355957	0.0258393	HSP90AA1/HSP90AB1/TAB2/ITK/ACTB/ACTR3	6
GO:0045646	GO:0045646	regulation of erythrocyte differentiation	3/106	47/18862	0.00233731	0.0355957	0.0258393	STAT3/STAT1/HSPA9	3
GO:0051972	GO:0051972	regulation of telomerase activity	3/106	47/18862	0.00233731	0.0355957	0.0258393	MYC/HSP90AA1/HSP90AB1	3
GO:0002371	GO:0002371	dendritic cell cytokine production	2/106	13/18862	0.00234358	0.0355957	0.0258393	JAK3/DDX21	2
GO:0033689	GO:0033689	negative regulation of osteoblast proliferation	2/106	13/18862	0.00234358	0.0355957	0.0258393	EIF2AK2/BCL2	2
GO:0035723	GO:0035723	interleukin-15-mediated signaling pathway	2/106	13/18862	0.00234358	0.0355957	0.0258393	STAT3/JAK3	2
GO:0071350	GO:0071350	cellular response to interleukin-15	2/106	13/18862	0.00234358	0.0355957	0.0258393	STAT3/JAK3	2
GO:1902947	GO:1902947	regulation of tau-protein kinase activity	2/106	13/18862	0.00234358	0.0355957	0.0258393	HSP90AA1/HSP90AB1	2
GO:0035710	GO:0035710	CD4-positive, alpha-beta T cell activation	4/106	100/18862	0.0024435	0.0369024	0.0267879	NFKBIZ/STAT3/JAK3/SPN	4
GO:0042149	GO:0042149	cellular response to glucose starvation	3/106	48/18862	0.00248302	0.0370779	0.0269153	BCL2/HSPA5/IFI16	3
GO:0051204	GO:0051204	protein insertion into mitochondrial membrane	3/106	48/18862	0.00248302	0.0370779	0.0269153	HSP90AA1/BCL2/YWHAZ	3
GO:1903037	GO:1903037	regulation of leukocyte cell-cell adhesion	7/106	330/18862	0.00261608	0.038684	0.0280812	NFKBIZ/HSPD1/IL6ST/JAK3/CD28/DOCK8/SPN	7
GO:0032873	GO:0032873	negative regulation of stress-activated MAPK cascade	3/106	49/18862	0.00263424	0.038684	0.0280812	MYC/DNAJA1/CYLD	3
GO:0070303	GO:0070303	negative regulation of stress-activated protein kinase signaling cascade	3/106	49/18862	0.00263424	0.038684	0.0280812	MYC/DNAJA1/CYLD	3
GO:0035563	GO:0035563	positive regulation of chromatin binding	2/106	14/18862	0.00272417	0.0390318	0.0283336	PARP9/DTX3L	2
GO:0048291	GO:0048291	isotype switching to IgG isotypes	2/106	14/18862	0.00272417	0.0390318	0.0283336	HSPD1/CD28	2
GO:0060397	GO:0060397	growth hormone receptor signaling pathway via JAK-STAT	2/106	14/18862	0.00272417	0.0390318	0.0283336	STAT3/JAK3	2
GO:0070672	GO:0070672	response to interleukin-15	2/106	14/18862	0.00272417	0.0390318	0.0283336	STAT3/JAK3	2
GO:0002819	GO:0002819	regulation of adaptive immune response	5/106	170/18862	0.00273134	0.0390318	0.0283336	NFKBIZ/HSPD1/IL6ST/JAK3/CD28	5
GO:0002821	GO:0002821	positive regulation of adaptive immune response	4/106	104/18862	0.00281674	0.0400369	0.0290632	NFKBIZ/HSPD1/IL6ST/CD28	4
GO:1904029	GO:1904029	regulation of cyclin-dependent protein kinase activity	4/106	105/18862	0.00291581	0.0412246	0.0299254	HSP90AB1/CCNL1/CCND2/ACTB	4
GO:0065002	GO:0065002	intracellular protein transmembrane transport	3/106	51/18862	0.00295346	0.0415359	0.0301514	HSPA5/HSPD1/TRAM1	3
GO:0072009	GO:0072009	nephron epithelium development	4/106	106/18862	0.00301724	0.0416214	0.0302134	MYC/BCL2/STAT1/IQGAP1	4
GO:1901222	GO:1901222	regulation of NIK/NF-kappaB signaling	4/106	106/18862	0.00301724	0.0416214	0.0302134	EIF2AK2/NFKBIA/CALR/CYLD	4
GO:0032200	GO:0032200	telomere organization	5/106	174/18862	0.00301875	0.0416214	0.0302134	MYC/HSP90AA1/HSP90AB1/SP100/CCT3	5
GO:0033138	GO:0033138	positive regulation of peptidyl-serine phosphorylation	4/106	107/18862	0.00312105	0.0416214	0.0302134	HSP90AA1/BCL2/HSP90AB1/ATP2B4	4
GO:2000278	GO:2000278	regulation of DNA biosynthetic process	4/106	107/18862	0.00312105	0.0416214	0.0302134	MYC/HSP90AA1/HSP90AB1/CCT3	4
GO:0043392	GO:0043392	negative regulation of DNA binding	3/106	52/18862	0.00312159	0.0416214	0.0302134	NFKBIA/IFI16/SP100	3
GO:0042994	GO:0042994	cytoplasmic sequestering of transcription factor	2/106	15/18862	0.00313178	0.0416214	0.0302134	NFKBIA/G3BP2	2
GO:0045176	GO:0045176	apical protein localization	2/106	15/18862	0.00313178	0.0416214	0.0302134	ACTB/MAL	2
GO:0072075	GO:0072075	metanephric mesenchyme development	2/106	15/18862	0.00313178	0.0416214	0.0302134	MYC/STAT1	2
GO:0090148	GO:0090148	membrane fission	2/106	15/18862	0.00313178	0.0416214	0.0302134	MX1/MX2	2
GO:1900225	GO:1900225	regulation of NLRP3 inflammasome complex assembly	2/106	15/18862	0.00313178	0.0416214	0.0302134	EIF2AK2/GBP5	2
GO:0043433	GO:0043433	negative regulation of DNA-binding transcription factor activity	5/106	177/18862	0.00324821	0.042954	0.0311808	PIM1/NFKBIA/CYLD/SP100/G3BP2	5
GO:0010332	GO:0010332	response to gamma radiation	3/106	53/18862	0.00329549	0.0431498	0.031323	MYC/BCL2/HSPA5	3
GO:0090151	GO:0090151	establishment of protein localization to mitochondrial membrane	3/106	53/18862	0.00329549	0.0431498	0.031323	HSP90AA1/BCL2/YWHAZ	3
GO:0006968	GO:0006968	cellular defense response	3/106	54/18862	0.00347522	0.0452801	0.0328694	TRAT1/ITK/SPN	3
GO:0046660	GO:0046660	female sex differentiation	4/106	111/18862	0.00356073	0.0456638	0.0331479	ARID5B/BCL2/HSPA5/SOD1	4
GO:0044546	GO:0044546	NLRP3 inflammasome complex assembly	2/106	16/18862	0.00356609	0.0456638	0.0331479	EIF2AK2/GBP5	2
GO:2001034	GO:2001034	positive regulation of double-strand break repair via nonhomologous end joining	2/106	16/18862	0.00356609	0.0456638	0.0331479	PARP9/DTX3L	2
GO:0032872	GO:0032872	regulation of stress-activated MAPK cascade	5/106	181/18862	0.00357339	0.0456638	0.0331479	MYC/EIF2AK2/DNAJA1/CYLD/RASGRP1	5
GO:0051052	GO:0051052	regulation of DNA metabolic process	7/106	353/18862	0.00379242	0.0482308	0.0350113	MYC/PARP9/HSP90AA1/DTX3L/HSP90AB1/CD28/CCT3	7
GO:0070302	GO:0070302	regulation of stress-activated protein kinase signaling cascade	5/106	184/18862	0.00383217	0.0485044	0.0352099	MYC/EIF2AK2/DNAJA1/CYLD/RASGRP1	5

### Sheet: CD8_T
KEGG
Upregulation											Downregulation
	ID	Description	GeneRatio	BgRatio	pvalue	p.adjust	qvalue	geneID	Count			ID	Description	GeneRatio	BgRatio	pvalue	p.adjust	qvalue	geneID	Count
hsa04612	hsa04612	Antigen processing and presentation	11/71	78/8163	4.73773e-11	9.1912e-09	7.33102e-09	3123/3320/811/3326/3309/972/6890/5721/3113/3312/2923	11		hsa03010	hsa03010	Ribosome	54/85	158/8163	1.23626e-74	1.39698e-72	1.30133e-72	6210/6132/6202/6138/6146/6206/9349/6157/6234/6152/6223/6181/6165/6160/6155/6156/6159/6230/6147/7311/6205/6142/6143/6217/6128/6164/4736/6201/6144/6135/6130/6193/6228/6224/3921/6125/6194/6137/23521/6175/6124/6233/6222/6208/6141/6134/6203/6133/6189/6122/6187/6129/6188/6191	54
hsa04141	hsa04141	Protein processing in endoplasmic reticulum	13/71	171/8163	1.91588e-09	1.8584e-07	1.48229e-07	5610/596/3320/10808/811/3326/3309/23471/10130/3301/6185/3312/2923	13		hsa05171	hsa05171	Coronavirus disease - COVID-19	54/85	232/8163	3.45205e-64	1.95041e-62	1.81687e-62	6210/6132/6202/6138/6146/6206/9349/6157/6234/6152/6223/6181/6165/6160/6155/6156/6159/6230/6147/7311/6205/6142/6143/6217/6128/6164/4736/6201/6144/6135/6130/6193/6228/6224/3921/6125/6194/6137/23521/6175/6124/6233/6222/6208/6141/6134/6203/6133/6189/6122/6187/6129/6188/6191	54
hsa05169	hsa05169	Epstein-Barr virus infection	12/71	202/8163	1.35277e-07	8.74793e-06	6.97746e-06	5610/4939/6772/3123/596/811/7431/894/4792/6890/3113/2923	12
hsa05162	hsa05162	Measles	9/71	139/8163	2.8244e-06	0.000136983	0.00010926	4599/5610/4939/6772/596/103/894/4792/3312	9
hsa05132	hsa05132	Salmonella infection	11/71	249/8163	8.64876e-06	0.000335572	0.000267656	596/3320/3326/203068/302/60/4792/81873/10096/2597/26999	11
hsa05416	hsa05416	Viral myocarditis	6/71	60/8163	1.20781e-05	0.000390525	0.000311487	3123/60/1982/5551/3113/1981	6
hsa05164	hsa05164	Influenza A	9/71	171/8163	1.53711e-05	0.000425998	0.000339781	4599/5610/4939/6772/3123/103/60/4792/3113	9
hsa04621	hsa04621	NOD-like receptor signaling pathway	9/71	184/8163	2.75922e-05	0.00066911	0.00053369	4939/6772/596/3320/2633/3326/115362/4792/115361	9
hsa05130	hsa05130	Pathogenic Escherichia coli infection	8/71	197/8163	0.000288657	0.00562104	0.00448341	203068/60/4792/81873/10096/2597/26999/5781	8
hsa05168	hsa05168	Herpes simplex virus 1 infection	13/71	495/8163	0.000289744	0.00562104	0.00448341	5610/4939/6772/3123/596/811/972/4792/6890/6672/3113/2923/5781	13
hsa04659	hsa04659	Th17 cell differentiation	6/71	108/8163	0.000332624	0.00586629	0.00467902	6772/3123/3320/3326/4792/3113	6
hsa05145	hsa05145	Toxoplasmosis	6/71	112/8163	0.000404672	0.0065422	0.00521814	6772/3123/596/4792/3113/3312	6
hsa04145	hsa04145	Phagosome	6/71	152/8163	0.00199682	0.0297987	0.0237678	3123/811/203068/60/6890/3113	6
hsa05417	hsa05417	Lipid and atherosclerosis	7/71	215/8163	0.00253931	0.0351876	0.0280661	596/3320/3326/3309/4792/3312/801	7
GO
Upregulation											Downregulation
	ID	Description	GeneRatio	BgRatio	pvalue	p.adjust	qvalue	geneID	Count			ID	Description	GeneRatio	BgRatio	pvalue	p.adjust	qvalue	geneID	Count
GO:0034341	GO:0034341	response to interferon-gamma	15/113	197/18862	8.29056e-13	2.41836e-09	1.68255e-09	PARP9/OAS2/STAT1/HLA-DRB1/GBP1/TRIM22/HSP90AB1/VIM/GBP5/CD74/SP100/ACTR3/HLA-DPA1/GAPDH/GBP4	15		GO:0006614	GO:0006614	SRP-dependent cotranslational protein targeting to membrane	54/130	105/18862	1.19776e-92	2.07572e-89	1.73361e-89	RPS15A/RPL8/RPS8/RPL15/RPL22/RPS12/RPL23/RPL27A/RPS28/RPL24/RPS19/RPLP2/RPL35A/RPL31/RPL27/RPL30/RPL29/RPS25/RPL23A/UBA52/RPS11/RPL18A/RPL19/RPS16/RPL6/RPL34/RPL10A/RPS7/RPL21/RPL11/RPL7A/RPS5/RPS23/RPS20/RPSA/RPL5/RPS6/RPL13/RPL13A/RPLP0/RPL4/RPS27A/RPS18/RPS14/RPL18/RPL10/RPS9/RPL9/RPS3A/RPL3/RPS2/RPL7/RPS3/RPS4X	54
GO:0071346	GO:0071346	cellular response to interferon-gamma	14/113	177/18862	2.99074e-12	4.36199e-09	3.03481e-09	PARP9/OAS2/STAT1/HLA-DRB1/GBP1/TRIM22/HSP90AB1/VIM/GBP5/SP100/ACTR3/HLA-DPA1/GAPDH/GBP4	14		GO:0006613	GO:0006613	cotranslational protein targeting to membrane	54/130	110/18862	3.76205e-91	3.25982e-88	2.72254e-88	RPS15A/RPL8/RPS8/RPL15/RPL22/RPS12/RPL23/RPL27A/RPS28/RPL24/RPS19/RPLP2/RPL35A/RPL31/RPL27/RPL30/RPL29/RPS25/RPL23A/UBA52/RPS11/RPL18A/RPL19/RPS16/RPL6/RPL34/RPL10A/RPS7/RPL21/RPL11/RPL7A/RPS5/RPS23/RPS20/RPSA/RPL5/RPS6/RPL13/RPL13A/RPLP0/RPL4/RPS27A/RPS18/RPS14/RPL18/RPL10/RPS9/RPL9/RPS3A/RPL3/RPS2/RPL7/RPS3/RPS4X	54
GO:0050792	GO:0050792	regulation of viral process	12/113	186/18862	1.22982e-09	1.19579e-06	8.31961e-07	MX1/EIF2AK2/OAS2/STAT1/LGALS1/HLA-DRB1/BCL2/ADAR/TRIM22/MDFIC/CD74/DHX9	12		GO:0000184	GO:0000184	nuclear-transcribed mRNA catabolic process, nonsense-mediated decay	55/130	120/18862	9.71406e-91	5.61149e-88	4.68661e-88	RPS15A/RPL8/RPS8/RPL15/RPL22/RPS12/RPL23/RPL27A/RPS28/RPL24/RPS19/PABPC1/RPLP2/RPL35A/RPL31/RPL27/RPL30/RPL29/RPS25/RPL23A/UBA52/RPS11/RPL18A/RPL19/RPS16/RPL6/RPL34/RPL10A/RPS7/RPL21/RPL11/RPL7A/RPS5/RPS23/RPS20/RPSA/RPL5/RPS6/RPL13/RPL13A/RPLP0/RPL4/RPS27A/RPS18/RPS14/RPL18/RPL10/RPS9/RPL9/RPS3A/RPL3/RPS2/RPL7/RPS3/RPS4X	55
GO:0043903	GO:0043903	regulation of biological process involved in symbiotic interaction	12/113	197/18862	2.36856e-09	1.72727e-06	1.20173e-06	MX1/EIF2AK2/OAS2/STAT1/LGALS1/HLA-DRB1/BCL2/ADAR/TRIM22/MDFIC/CD74/DHX9	12		GO:0045047	GO:0045047	protein targeting to ER	54/130	120/18862	1.98874e-88	8.61621e-86	7.19609e-86	RPS15A/RPL8/RPS8/RPL15/RPL22/RPS12/RPL23/RPL27A/RPS28/RPL24/RPS19/RPLP2/RPL35A/RPL31/RPL27/RPL30/RPL29/RPS25/RPL23A/UBA52/RPS11/RPL18A/RPL19/RPS16/RPL6/RPL34/RPL10A/RPS7/RPL21/RPL11/RPL7A/RPS5/RPS23/RPS20/RPSA/RPL5/RPS6/RPL13/RPL13A/RPLP0/RPL4/RPS27A/RPS18/RPS14/RPL18/RPL10/RPS9/RPL9/RPS3A/RPL3/RPS2/RPL7/RPS3/RPS4X	54
GO:0060333	GO:0060333	interferon-gamma-mediated signaling pathway	9/113	91/18862	3.74324e-09	2.18381e-06	1.51936e-06	PARP9/OAS2/STAT1/HLA-DRB1/GBP1/TRIM22/HSP90AB1/SP100/HLA-DPA1	9		GO:0072599	GO:0072599	establishment of protein localization to endoplasmic reticulum	54/130	124/18862	2.00258e-87	6.94093e-85	5.79693e-85	RPS15A/RPL8/RPS8/RPL15/RPL22/RPS12/RPL23/RPL27A/RPS28/RPL24/RPS19/RPLP2/RPL35A/RPL31/RPL27/RPL30/RPL29/RPS25/RPL23A/UBA52/RPS11/RPL18A/RPL19/RPS16/RPL6/RPL34/RPL10A/RPS7/RPL21/RPL11/RPL7A/RPS5/RPS23/RPS20/RPSA/RPL5/RPS6/RPL13/RPL13A/RPLP0/RPL4/RPS27A/RPS18/RPS14/RPL18/RPL10/RPS9/RPL9/RPS3A/RPL3/RPS2/RPL7/RPS3/RPS4X	54
GO:0051607	GO:0051607	defense response to virus	13/113	260/18862	5.42492e-09	2.26064e-06	1.57282e-06	MX1/PARP9/EIF2AK2/OAS2/STAT1/DTX3L/BCL2/HSP90AA1/ADAR/GBP1/TRIM22/PRF1/DHX9	13		GO:0006413	GO:0006413	translational initiation	60/130	193/18862	5.86687e-87	1.69455e-84	1.41525e-84	RPS15A/RPL8/EIF3L/RPS8/RPL15/RPL22/RPS12/RPL23/RPL27A/RPS28/CCL5/EIF3C/RPL24/RPS19/PABPC1/EIF3F/RPLP2/EIF4B/RPL35A/RPL31/RPL27/RPL30/RPL29/RPS25/RPL23A/UBA52/RPS11/RPL18A/RPL19/RPS16/RPL6/RPL34/RPL10A/RPS7/RPL21/RPL11/RPL7A/RPS5/RPS23/RPS20/RPSA/RPL5/RPS6/RPL13/RPL13A/RPLP0/RPL4/RPS27A/RPS18/RPS14/RPL18/RPL10/RPS9/RPL9/RPS3A/RPL3/RPS2/RPL7/RPS3/RPS4X	60
GO:0140546	GO:0140546	defense response to symbiont	13/113	260/18862	5.42492e-09	2.26064e-06	1.57282e-06	MX1/PARP9/EIF2AK2/OAS2/STAT1/DTX3L/BCL2/HSP90AA1/ADAR/GBP1/TRIM22/PRF1/DHX9	13		GO:0019080	GO:0019080	viral gene expression	58/130	198/18862	4.40877e-82	1.09149e-79	9.11588e-80	RPS15A/RPL8/EIF3L/RPS8/RPL15/RPL22/RPS12/RPL23/RPL27A/RPS28/CCL5/USF2/RPL24/RPS19/EIF3F/RPLP2/RPL35A/RPL31/RPL27/RPL30/RPL29/RPS25/RPL23A/UBA52/RPS11/RPL18A/RPL19/RPS16/RPL6/RPL34/RPL10A/RPS7/RPL21/RPL11/RPL7A/RPS5/RPS23/RPS20/RPSA/RPL5/RPS6/RPL13/RPL13A/RPLP0/RPL4/RPS27A/RPS18/RPS14/RPL18/RPL10/RPS9/RPL9/RPS3A/RPL3/RPS2/RPL7/RPS3/RPS4X	58
GO:0006457	GO:0006457	protein folding	12/113	233/18862	1.56564e-08	5.7087e-06	3.97177e-06	HSP90AA1/HSPH1/CALR/HSP90AB1/HSPA5/CD74/PDIA6/DNAJA1/PTGES3/CCT3/HSPA8/PDIA3	12		GO:0070972	GO:0070972	protein localization to endoplasmic reticulum	54/130	152/18862	1.98119e-81	4.29176e-79	3.5844e-79	RPS15A/RPL8/RPS8/RPL15/RPL22/RPS12/RPL23/RPL27A/RPS28/RPL24/RPS19/RPLP2/RPL35A/RPL31/RPL27/RPL30/RPL29/RPS25/RPL23A/UBA52/RPS11/RPL18A/RPL19/RPS16/RPL6/RPL34/RPL10A/RPS7/RPL21/RPL11/RPL7A/RPS5/RPS23/RPS20/RPSA/RPL5/RPS6/RPL13/RPL13A/RPLP0/RPL4/RPS27A/RPS18/RPS14/RPL18/RPL10/RPS9/RPL9/RPS3A/RPL3/RPS2/RPL7/RPS3/RPS4X	54
GO:0009615	GO:0009615	response to virus	14/113	359/18862	3.17815e-08	1.03007e-05	7.16664e-06	MX1/PARP9/EIF2AK2/OAS2/STAT1/DTX3L/BCL2/HSP90AA1/ADAR/GBP1/TRIM22/ENO1/PRF1/DHX9	14		GO:0019083	GO:0019083	viral transcription	56/130	180/18862	9.07213e-81	1.74689e-78	1.45897e-78	RPS15A/RPL8/RPS8/RPL15/RPL22/RPS12/RPL23/RPL27A/RPS28/CCL5/USF2/RPL24/RPS19/RPLP2/RPL35A/RPL31/RPL27/RPL30/RPL29/RPS25/RPL23A/UBA52/RPS11/RPL18A/RPL19/RPS16/RPL6/RPL34/RPL10A/RPS7/RPL21/RPL11/RPL7A/RPS5/RPS23/RPS20/RPSA/RPL5/RPS6/RPL13/RPL13A/RPLP0/RPL4/RPS27A/RPS18/RPS14/RPL18/RPL10/RPS9/RPL9/RPS3A/RPL3/RPS2/RPL7/RPS3/RPS4X	56
GO:0043254	GO:0043254	regulation of protein-containing complex assembly	15/113	446/18862	6.95825e-08	2.02972e-05	1.41216e-05	EIF2AK2/PLEK/HSP90AA1/HSPA5/CAPZA1/GBP5/ARPC5L/LCP1/ADD3/MTPN/ACTR3/CYFIP2/HSPA8/PTPN11/EIF4G1	15		GO:0000956	GO:0000956	nuclear-transcribed mRNA catabolic process	57/130	208/18862	1.19023e-78	2.06267e-76	1.7227e-76	RPS15A/RPL8/RPS8/RPL15/RPL22/RPS12/RPL23/RPL27A/RPS28/RPL24/TNRC6B/RPS19/PABPC1/CNOT6L/RPLP2/RPL35A/RPL31/RPL27/RPL30/RPL29/RPS25/RPL23A/UBA52/RPS11/RPL18A/RPL19/RPS16/RPL6/RPL34/RPL10A/RPS7/RPL21/RPL11/RPL7A/RPS5/RPS23/RPS20/RPSA/RPL5/RPS6/RPL13/RPL13A/RPLP0/RPL4/RPS27A/RPS18/RPS14/RPL18/RPL10/RPS9/RPL9/RPS3A/RPL3/RPS2/RPL7/RPS3/RPS4X	57
GO:0060337	GO:0060337	type I interferon signaling pathway	8/113	95/18862	1.01831e-07	2.4841e-05	1.72829e-05	XAF1/MX1/OAS2/STAT1/ADAR/HSP90AB1/SP100/PTPN11	8		GO:0006612	GO:0006612	protein targeting to membrane	55/130	211/18862	2.49948e-74	3.93782e-72	3.28879e-72	RPS15A/RPL8/RPS8/RPL15/RPL22/RPS12/RPL23/RPL27A/RPS28/RPL24/RPS19/RPLP2/RPL35A/RPL31/RPL27/NACA/RPL30/RPL29/RPS25/RPL23A/UBA52/RPS11/RPL18A/RPL19/RPS16/RPL6/RPL34/RPL10A/RPS7/RPL21/RPL11/RPL7A/RPS5/RPS23/RPS20/RPSA/RPL5/RPS6/RPL13/RPL13A/RPLP0/RPL4/RPS27A/RPS18/RPS14/RPL18/RPL10/RPS9/RPL9/RPS3A/RPL3/RPS2/RPL7/RPS3/RPS4X	55
GO:0071357	GO:0071357	cellular response to type I interferon	8/113	96/18862	1.10539e-07	2.4841e-05	1.72829e-05	XAF1/MX1/OAS2/STAT1/ADAR/HSP90AB1/SP100/PTPN11	8		GO:0006402	GO:0006402	mRNA catabolic process	58/130	375/18862	2.86041e-64	4.13091e-62	3.45005e-62	RPS15A/RPL8/RPS8/RPL15/RPL22/RPS12/RPL23/RPL27A/RPS28/RPL24/TNRC6B/RPS19/PABPC1/CNOT6L/RPLP2/RPL35A/RPL31/RPL27/RPL30/RPL29/RPS25/RPL23A/UBA52/RPS11/RPL18A/RPL19/RPS16/RPL6/RPL34/RPL10A/RPS7/RPL21/RPL11/RPL7A/RPS5/RPS23/RPS20/RPSA/RPL5/RPS6/RPL13/RPL13A/RPLP0/RPL4/RPS27A/CIRBP/RPS18/RPS14/RPL18/RPL10/RPS9/RPL9/RPS3A/RPL3/RPS2/RPL7/RPS3/RPS4X	58
GO:0002478	GO:0002478	antigen processing and presentation of exogenous peptide antigen	10/113	177/18862	1.10707e-07	2.4841e-05	1.72829e-05	HLA-DRB1/CALR/CAPZA1/CD74/TAP1/PSME2/HLA-DPA1/AP2B1/PDIA3/LNPEP	10		GO:0090150	GO:0090150	establishment of protein localization to membrane	56/130	354/18862	1.92446e-62	2.56545e-60	2.14262e-60	RPS15A/RPL8/GOLGA4/RPS8/RPL15/RPL22/RPS12/RPL23/RPL27A/RPS28/RPL24/RPS19/RPLP2/RPL35A/RPL31/RPL27/NACA/RPL30/RPL29/RPS25/RPL23A/UBA52/RPS11/RPL18A/RPL19/RPS16/RPL6/RPL34/RPL10A/RPS7/RPL21/RPL11/RPL7A/RPS5/RPS23/RPS20/RPSA/RPL5/RPS6/RPL13/RPL13A/RPLP0/RPL4/RPS27A/RPS18/RPS14/RPL18/RPL10/RPS9/RPL9/RPS3A/RPL3/RPS2/RPL7/RPS3/RPS4X	56
GO:0019882	GO:0019882	antigen processing and presentation	11/113	234/18862	1.62105e-07	3.05221e-05	2.12354e-05	HLA-DRB1/CALR/CAPZA1/CD74/RAB8B/TAP1/PSME2/HLA-DPA1/AP2B1/PDIA3/LNPEP	11		GO:0006401	GO:0006401	RNA catabolic process	58/130	414/18862	1.21263e-61	1.50107e-59	1.25366e-59	RPS15A/RPL8/RPS8/RPL15/RPL22/RPS12/RPL23/RPL27A/RPS28/RPL24/TNRC6B/RPS19/PABPC1/CNOT6L/RPLP2/RPL35A/RPL31/RPL27/RPL30/RPL29/RPS25/RPL23A/UBA52/RPS11/RPL18A/RPL19/RPS16/RPL6/RPL34/RPL10A/RPS7/RPL21/RPL11/RPL7A/RPS5/RPS23/RPS20/RPSA/RPL5/RPS6/RPL13/RPL13A/RPLP0/RPL4/RPS27A/CIRBP/RPS18/RPS14/RPL18/RPL10/RPS9/RPL9/RPS3A/RPL3/RPS2/RPL7/RPS3/RPS4X	58
GO:0034340	GO:0034340	response to type I interferon	8/113	101/18862	1.64349e-07	3.05221e-05	2.12354e-05	XAF1/MX1/OAS2/STAT1/ADAR/HSP90AB1/SP100/PTPN11	8		GO:0006605	GO:0006605	protein targeting	58/130	441/18862	5.58276e-60	6.44994e-58	5.38687e-58	RPS15A/RPL8/RPS8/RPL15/RPL22/RPS12/RPL23/RPL27A/RPS28/TOMM7/RPL24/RPS19/SORL1/RPLP2/RPL35A/SLC25A6/RPL31/RPL27/NACA/RPL30/RPL29/RPS25/RPL23A/UBA52/RPS11/RPL18A/RPL19/RPS16/RPL6/RPL34/RPL10A/RPS7/RPL21/RPL11/RPL7A/RPS5/RPS23/RPS20/RPSA/RPL5/RPS6/RPL13/RPL13A/RPLP0/RPL4/RPS27A/RPS18/RPS14/RPL18/RPL10/RPS9/RPL9/RPS3A/RPL3/RPS2/RPL7/RPS3/RPS4X	58
GO:0019884	GO:0019884	antigen processing and presentation of exogenous antigen	10/113	185/18862	1.67416e-07	3.05221e-05	2.12354e-05	HLA-DRB1/CALR/CAPZA1/CD74/TAP1/PSME2/HLA-DPA1/AP2B1/PDIA3/LNPEP	10		GO:0002181	GO:0002181	cytoplasmic translation	26/130	102/18862	3.67905e-34	3.98487e-32	3.32808e-32	RPL8/EIF3L/RPL15/RPL22/RPS28/EIF3C/RPL24/EIF3F/RPLP2/EIF4B/RPL35A/RPL31/RPL30/RPL29/RPL18A/RPL19/RPL6/RPL10A/RPL11/RPS23/EEF2/RPSA/RPL13A/RPLP0/RPL18/RPL9	26
GO:0043312	GO:0043312	neutrophil degranulation	15/113	485/18862	2.05678e-07	3.44879e-05	2.39946e-05	HSP90AA1/HSP90AB1/TUBB/ANXA2/CTSC/IQGAP1/LPCAT1/PLAC8/PKM/ATP11B/GDI2/CD53/HSPA8/CAP1/XRCC5	15		GO:0022613	GO:0022613	ribonucleoprotein complex biogenesis	32/130	473/18862	5.74564e-23	5.85717e-21	4.8918e-21	EIF3L/RPS8/RPS28/EIF3C/RPL24/RPS19/EIF3F/LUC7L3/EIF4B/RPL35A/FBL/RPL27/RPS25/RPL23A/RPS16/RPL6/RPL10A/RPS7/RPL11/RPL7A/RPS5/RPSA/RPL5/RPS6/RPL13A/RPLP0/RPS14/RPL10/RPS9/RPL3/RPS2/RPL7	32
GO:0002283	GO:0002283	neutrophil activation involved in immune response	15/113	488/18862	2.22587e-07	3.44879e-05	2.39946e-05	HSP90AA1/HSP90AB1/TUBB/ANXA2/CTSC/IQGAP1/LPCAT1/PLAC8/PKM/ATP11B/GDI2/CD53/HSPA8/CAP1/XRCC5	15		GO:0042254	GO:0042254	ribosome biogenesis	26/130	307/18862	3.73636e-21	3.59729e-19	3.00439e-19	RPS8/RPS28/RPL24/RPS19/RPL35A/FBL/RPL27/RPS25/RPL23A/RPS16/RPL6/RPL10A/RPS7/RPL11/RPL7A/RPS5/RPSA/RPL5/RPS6/RPLP0/RPS14/RPL10/RPS9/RPL3/RPS2/RPL7	26
GO:0051098	GO:0051098	regulation of binding	13/113	357/18862	2.24638e-07	3.44879e-05	2.39946e-05	PARP9/DTX3L/HSP90AB1/ANXA2/ACTB/GZMA/NFKBIA/SP100/HMGB2/DHX9/RAN/EIF4G1/CALM1	13		GO:0042255	GO:0042255	ribosome assembly	13/130	64/18862	4.18275e-16	3.8151e-14	3.1863e-14	RPS28/RPL24/RPS19/RPL23A/RPL6/RPL11/RPS5/RPSA/RPL5/RPLP0/RPS14/RPL10/RPL3	13
GO:0048002	GO:0048002	antigen processing and presentation of peptide antigen	10/113	194/18862	2.60432e-07	3.66023e-05	2.54657e-05	HLA-DRB1/CALR/CAPZA1/CD74/TAP1/PSME2/HLA-DPA1/AP2B1/PDIA3/LNPEP	10		GO:0022618	GO:0022618	ribonucleoprotein complex assembly	19/130	224/18862	1.14632e-15	9.93287e-14	8.29574e-14	EIF3L/RPS28/EIF3C/RPL24/RPS19/EIF3F/LUC7L3/EIF4B/RPL23A/RPL6/RPL11/RPS5/RPSA/RPL5/RPL13A/RPLP0/RPS14/RPL10/RPL3	19
GO:1903900	GO:1903900	regulation of viral life cycle	9/113	148/18862	2.63506e-07	3.66023e-05	2.54657e-05	MX1/EIF2AK2/OAS2/LGALS1/HLA-DRB1/BCL2/ADAR/TRIM22/CD74	9		GO:0071826	GO:0071826	ribonucleoprotein complex subunit organization	19/130	231/18862	2.0261e-15	1.67201e-13	1.39643e-13	EIF3L/RPS28/EIF3C/RPL24/RPS19/EIF3F/LUC7L3/EIF4B/RPL23A/RPL6/RPL11/RPS5/RPSA/RPL5/RPL13A/RPLP0/RPS14/RPL10/RPL3	19
GO:0002446	GO:0002446	neutrophil mediated immunity	15/113	499/18862	2.95907e-07	3.84983e-05	2.67848e-05	HSP90AA1/HSP90AB1/TUBB/ANXA2/CTSC/IQGAP1/LPCAT1/PLAC8/PKM/ATP11B/GDI2/CD53/HSPA8/CAP1/XRCC5	15		GO:0006364	GO:0006364	rRNA processing	18/130	228/18862	2.39139e-14	1.88376e-12	1.57328e-12	RPS8/RPS28/RPS19/RPL35A/FBL/RPL27/RPS25/RPS16/RPL10A/RPS7/RPL11/RPL7A/RPL5/RPS6/RPS14/RPS9/RPS2/RPL7	18
GO:0042119	GO:0042119	neutrophil activation	15/113	500/18862	3.03552e-07	3.84983e-05	2.67848e-05	HSP90AA1/HSP90AB1/TUBB/ANXA2/CTSC/IQGAP1/LPCAT1/PLAC8/PKM/ATP11B/GDI2/CD53/HSPA8/CAP1/XRCC5	15		GO:0016072	GO:0016072	rRNA metabolic process	18/130	238/18862	5.03968e-14	3.79729e-12	3.17142e-12	RPS8/RPS28/RPS19/RPL35A/FBL/RPL27/RPS25/RPS16/RPL10A/RPS7/RPL11/RPL7A/RPL5/RPS6/RPS14/RPS9/RPS2/RPL7	18
GO:0035722	GO:0035722	interleukin-12-mediated signaling pathway	6/113	47/18862	3.55523e-07	4.32109e-05	3.00635e-05	ANXA2/CAPZA1/LCP1/HNRNPF/PSME2/HNRNPA2B1	6		GO:0042273	GO:0042273	ribosomal large subunit biogenesis	12/130	72/18862	7.41152e-14	5.35173e-12	4.46966e-12	RPL24/RPL35A/RPL23A/RPL6/RPL10A/RPL11/RPL7A/RPL5/RPLP0/RPL10/RPL3/RPL7	12
GO:0071349	GO:0071349	cellular response to interleukin-12	6/113	49/18862	4.58524e-07	5.35006e-05	3.72225e-05	ANXA2/CAPZA1/LCP1/HNRNPF/PSME2/HNRNPA2B1	6		GO:0000027	GO:0000027	ribosomal large subunit assembly	8/130	28/18862	1.13371e-11	7.85886e-10	6.56357e-10	RPL24/RPL23A/RPL6/RPL11/RPL5/RPLP0/RPL10/RPL3	8
GO:0070671	GO:0070671	response to interleukin-12	6/113	50/18862	5.18522e-07	5.81742e-05	4.04741e-05	ANXA2/CAPZA1/LCP1/HNRNPF/PSME2/HNRNPA2B1	6		GO:0042274	GO:0042274	ribosomal small subunit biogenesis	10/130	75/18862	9.66392e-11	6.44137e-09	5.37971e-09	RPS8/RPS28/RPS19/RPS25/RPS16/RPS7/RPS5/RPSA/RPS6/RPS14	10
GO:0051099	GO:0051099	positive regulation of binding	9/113	170/18862	8.49464e-07	9.17736e-05	6.38505e-05	PARP9/DTX3L/HSP90AB1/ANXA2/HMGB2/DHX9/RAN/EIF4G1/CALM1	9		GO:0034470	GO:0034470	ncRNA processing	18/130	400/18862	3.00285e-10	1.92738e-08	1.60971e-08	RPS8/RPS28/RPS19/RPL35A/FBL/RPL27/RPS25/RPS16/RPL10A/RPS7/RPL11/RPL7A/RPL5/RPS6/RPS14/RPS9/RPS2/RPL7	18
GO:0019058	GO:0019058	viral life cycle	12/113	348/18862	1.19789e-06	0.000124795	8.68248e-05	MX1/EIF2AK2/OAS2/LGALS1/HLA-DRB1/BCL2/ADAR/TRIM22/HSP90AB1/CD74/RAN/HSPA8	12		GO:0006417	GO:0006417	regulation of translation	18/130	425/18862	7.93244e-10	4.90961e-08	4.10041e-08	RPL22/CCL5/EIF3C/TNRC6B/RBM3/PABPC1/CNOT6L/EIF4B/RPL30/EEF2/RPL5/RPL13A/CIRBP/RPS14/RPL10/RPS9/RPS3/RPS4X	18
GO:0002831	GO:0002831	regulation of response to biotic stimulus	13/113	420/18862	1.40418e-06	0.000141242	9.82674e-05	PARP9/STAT1/DTX3L/HLA-DRB1/HSP90AA1/ADAR/HSP90AB1/GBP5/HMGB2/PSME2/DHX9/PTPN11/XRCC5	13		GO:0034248	GO:0034248	regulation of cellular amide metabolic process	19/130	494/18862	1.28317e-09	7.66805e-08	6.40421e-08	RPL22/CCL5/EIF3C/TNRC6B/RBM3/PABPC1/CNOT6L/SORL1/EIF4B/RPL30/EEF2/RPL5/RPL13A/CIRBP/RPS14/RPL10/RPS9/RPS3/RPS4X	19
GO:0051085	GO:0051085	chaperone cofactor-dependent protein refolding	5/113	34/18862	1.71001e-06	0.00016627	0.000115681	HSPH1/HSPA5/CD74/PTGES3/HSPA8	5		GO:0034660	GO:0034660	ncRNA metabolic process	18/130	492/18862	7.92426e-09	4.57758e-07	3.82311e-07	RPS8/RPS28/RPS19/RPL35A/FBL/RPL27/RPS25/RPS16/RPL10A/RPS7/RPL11/RPL7A/RPL5/RPS6/RPS14/RPS9/RPS2/RPL7	18
GO:0046822	GO:0046822	regulation of nucleocytoplasmic transport	7/113	103/18862	2.83344e-06	0.000266618	0.000185497	HSP90AB1/MDFIC/UHMK1/SP100/DHX9/RAN/PTPN11	7		GO:0045727	GO:0045727	positive regulation of translation	10/130	133/18862	2.80972e-08	1.57073e-06	1.31184e-06	CCL5/EIF3C/RBM3/PABPC1/RPL30/EEF2/RPL5/CIRBP/RPS9/RPS4X	10
GO:0051054	GO:0051054	positive regulation of DNA metabolic process	9/113	198/18862	3.00649e-06	0.000267815	0.00018633	PARP9/DTX3L/HSP90AA1/HSP90AB1/PTGES3/CCT3/DHX9/HNRNPA2B1/XRCC5	9		GO:0034250	GO:0034250	positive regulation of cellular amide metabolic process	10/130	163/18862	1.92628e-07	1.0432e-05	8.71261e-06	CCL5/EIF3C/RBM3/PABPC1/RPL30/EEF2/RPL5/CIRBP/RPS9/RPS4X	10
GO:0045088	GO:0045088	regulation of innate immune response	11/113	315/18862	3.02979e-06	0.000267815	0.00018633	PARP9/STAT1/HSP90AA1/ADAR/HSP90AB1/GBP5/HMGB2/PSME2/DHX9/PTPN11/XRCC5	11		GO:1904667	GO:1904667	negative regulation of ubiquitin protein ligase activity	4/130	9/18862	2.64284e-07	1.36651e-05	1.14128e-05	RPL23/RPS7/RPL11/RPL5	4
GO:0051084	GO:0051084	'de novo' posttranslational protein folding	5/113	39/18862	3.4549e-06	0.00029641	0.000206224	HSPH1/HSPA5/CD74/PTGES3/HSPA8	5		GO:0000028	GO:0000028	ribosomal small subunit assembly	5/130	21/18862	2.68098e-07	1.36651e-05	1.14128e-05	RPS28/RPS19/RPS5/RPSA/RPS14	5
GO:1905323	GO:1905323	telomerase holoenzyme complex assembly	3/113	6/18862	4.1328e-06	0.00034444	0.00023964	HSP90AA1/HSP90AB1/PTGES3	3		GO:0002183	GO:0002183	cytoplasmic translational initiation	5/130	34/18862	3.41193e-06	0.00016894	0.000141095	EIF3L/EIF3C/EIF3F/EIF4B/RPL13A	5
GO:0050691	GO:0050691	regulation of defense response to virus by host	5/113	41/18862	4.45417e-06	0.000360911	0.0002511	PARP9/STAT1/DTX3L/HSP90AA1/DHX9	5		GO:0051444	GO:0051444	negative regulation of ubiquitin-protein transferase activity	4/130	16/18862	3.67707e-06	0.00017701	0.000147835	RPL23/RPS7/RPL11/RPL5	4
GO:0006458	GO:0006458	'de novo' protein folding	5/113	43/18862	5.66706e-06	0.000446779	0.000310842	HSPH1/HSPA5/CD74/PTGES3/HSPA8	5		GO:1904666	GO:1904666	regulation of ubiquitin protein ligase activity	4/130	23/18862	1.72334e-05	0.000776215	0.00064828	RPL23/RPS7/RPL11/RPL5	4
GO:0032481	GO:0032481	positive regulation of type I interferon production	6/113	77/18862	6.78521e-06	0.000520854	0.000362379	STAT1/HSP90AA1/HMGB2/DHX9/PTPN11/XRCC5	6		GO:0002484	GO:0002484	antigen processing and presentation of endogenous peptide antigen via MHC class I via ER pathway	3/130	8/18862	1.74682e-05	0.000776215	0.00064828	HLA-E/HLA-C/HLA-F	3
GO:0010833	GO:0010833	telomere maintenance via telomere lengthening	6/113	80/18862	8.47545e-06	0.00063392	0.000441043	HSP90AA1/HSP90AB1/PTGES3/CCT3/HNRNPA2B1/XRCC5	6		GO:0002486	GO:0002486	antigen processing and presentation of endogenous peptide antigen via MHC class I via ER pathway, TAP-independent	3/130	8/18862	1.74682e-05	0.000776215	0.00064828	HLA-E/HLA-C/HLA-F	3
GO:0051972	GO:0051972	regulation of telomerase activity	5/113	47/18862	8.86015e-06	0.000646126	0.000449536	HSP90AA1/HSP90AB1/PTGES3/HNRNPA2B1/XRCC5	5		GO:0030490	GO:0030490	maturation of SSU-rRNA	5/130	50/18862	2.37855e-05	0.00103051	0.000860658	RPS8/RPS28/RPS19/RPS16/RPS14	5
GO:0001819	GO:0001819	positive regulation of cytokine production	12/113	437/18862	1.2292e-05	0.000874531	0.000608446	EIF2AK2/STAT1/HSP90AA1/GBP5/CD74/HMGB2/SPN/HLA-DPA1/GAPDH/DHX9/PTPN11/XRCC5	12		GO:0002480	GO:0002480	antigen processing and presentation of exogenous peptide antigen via MHC class I, TAP-independent	3/130	9/18862	2.60702e-05	0.00110194	0.00092032	HLA-E/HLA-C/HLA-F	3
GO:0006986	GO:0006986	response to unfolded protein	8/113	185/18862	1.5662e-05	0.00108776	0.0007568	HSP90AA1/HSPH1/CALR/HSP90AB1/HSPA5/PDIA6/DNAJA1/HSPA8	8		GO:0051438	GO:0051438	regulation of ubiquitin-protein transferase activity	5/130	53/18862	3.16874e-05	0.00130748	0.00109198	RPL23/RPS7/RPL11/RPL5/RPS2	5
GO:0048524	GO:0048524	positive regulation of viral process	6/113	91/18862	1.78229e-05	0.00120905	0.000841187	LGALS1/HLA-DRB1/ADAR/MDFIC/CD74/DHX9	6		GO:0000462	GO:0000462	maturation of SSU-rRNA from tricistronic rRNA transcript (SSU-rRNA, 5.8S rRNA, LSU-rRNA)	4/130	37/18862	0.000119286	0.00480748	0.00401512	RPS8/RPS19/RPS16/RPS14	4
GO:0048284	GO:0048284	organelle fusion	7/113	145/18862	2.6858e-05	0.00177806	0.00123707	CALR/ANXA2/ENO1/RAB8B/TAP1/SAMD9/SPG11	7		GO:0002477	GO:0002477	antigen processing and presentation of exogenous peptide antigen via MHC class Ib	2/130	3/18862	0.000140777	0.0055447	0.00463083	HLA-E/HLA-F	2
GO:0042110	GO:0042110	T cell activation	12/113	474/18862	2.74298e-05	0.00177806	0.00123707	LGALS1/HLA-DRB1/BCL2/HSPH1/THEMIS/CD74/LCP1/EOMES/DOCK8/SPN/HLA-DPA1/PTPN11	12		GO:0001732	GO:0001732	formation of cytoplasmic translation initiation complex	3/130	16/18862	0.000167765	0.00646081	0.00539594	EIF3L/EIF3C/EIF3F	3
GO:0002429	GO:0002429	immune response-activating cell surface receptor signaling pathway	12/113	481/18862	3.16482e-05	0.00190248	0.00132363	IGLC3/HLA-DRB1/BCL2/HSP90AA1/GBP1/HSP90AB1/ACTB/THEMIS/ACTR3/PSME2/HLA-DPA1/CYFIP2	12		GO:0019885	GO:0019885	antigen processing and presentation of endogenous peptide antigen via MHC class I	3/130	17/18862	0.000202689	0.00763611	0.00637753	HLA-E/HLA-C/HLA-F	3
GO:0002757	GO:0002757	immune response-activating signal transduction	12/113	481/18862	3.16482e-05	0.00190248	0.00132363	IGLC3/HLA-DRB1/BCL2/HSP90AA1/GBP1/HSP90AB1/ACTB/THEMIS/ACTR3/PSME2/HLA-DPA1/CYFIP2	12		GO:0031397	GO:0031397	negative regulation of protein ubiquitination	5/130	79/18862	0.000215707	0.00795362	0.00664271	RPL23/RPS7/RPL11/RPL5/RPS3	5
GO:0034975	GO:0034975	protein folding in endoplasmic reticulum	3/113	11/18862	3.33573e-05	0.00190248	0.00132363	CALR/HSPA5/PDIA3	3		GO:2000435	GO:2000435	negative regulation of protein neddylation	2/130	4/18862	0.000280281	0.00996402	0.00832176	RPL11/RPL5	2
GO:0046598	GO:0046598	positive regulation of viral entry into host cell	3/113	11/18862	3.33573e-05	0.00190248	0.00132363	LGALS1/HLA-DRB1/CD74	3		GO:0002483	GO:0002483	antigen processing and presentation of endogenous peptide antigen	3/130	19/18862	0.000285935	0.00996402	0.00832176	HLA-E/HLA-C/HLA-F	3
GO:0075294	GO:0075294	positive regulation by symbiont of entry into host	3/113	11/18862	3.33573e-05	0.00190248	0.00132363	LGALS1/HLA-DRB1/CD74	3		GO:1903313	GO:1903313	positive regulation of mRNA metabolic process	5/130	84/18862	0.000287479	0.00996402	0.00832176	TNRC6B/RBM3/PABPC1/CNOT6L/CIRBP	5
GO:0035966	GO:0035966	response to topologically incorrect protein	8/113	206/18862	3.39003e-05	0.00190248	0.00132363	HSP90AA1/HSPH1/CALR/HSP90AB1/HSPA5/PDIA6/DNAJA1/HSPA8	8		GO:0006414	GO:0006414	translational elongation	6/130	134/18862	0.000333415	0.0113296	0.00946223	RPLP2/RPL30/EEF1A1/EEF1B2/EEF2/EEF1D	6
GO:0002230	GO:0002230	positive regulation of defense response to virus by host	4/113	31/18862	3.39146e-05	0.00190248	0.00132363	PARP9/STAT1/DTX3L/HSP90AA1	4		GO:2000059	GO:2000059	negative regulation of ubiquitin-dependent protein catabolic process	4/130	49/18862	0.000359003	0.0119645	0.0099925	RPL23/RPS7/RPL11/RPL5	4
GO:1905696	GO:1905696	regulation of polysome binding	2/113	2/18862	3.55749e-05	0.00195009	0.00135675	DHX9/EIF4G1	2		GO:1900118	GO:1900118	negative regulation of execution phase of apoptosis	3/130	21/18862	0.000388525	0.012704	0.0106102	MTRNR2L10/MTRNR2L8/MTRNR2L12	3
GO:0050867	GO:0050867	positive regulation of cell activation	11/113	412/18862	3.73232e-05	0.00195009	0.00135675	IGLC3/PLEK/LGALS1/HLA-DRB1/BCL2/HSPH1/CTSC/CD74/DOCK8/HLA-DPA1/PTPN11	11		GO:1903321	GO:1903321	negative regulation of protein modification by small protein conjugation or removal	5/130	91/18862	0.000416739	0.0133743	0.0111699	RPL23/RPS7/RPL11/RPL5/RPS3	5
GO:0061077	GO:0061077	chaperone-mediated protein folding	5/113	63/18862	3.7621e-05	0.00195009	0.00135675	HSPH1/HSPA5/CD74/PTGES3/HSPA8	5		GO:1901798	GO:1901798	positive regulation of signal transduction by p53 class mediator	3/130	22/18862	0.000447611	0.0141038	0.0117792	RPL23/RPS7/RPL11	3
GO:0006906	GO:0006906	vesicle fusion	6/113	104/18862	3.80939e-05	0.00195009	0.00135675	CALR/ANXA2/RAB8B/TAP1/SAMD9/SPG11	6		GO:1902255	GO:1902255	positive regulation of intrinsic apoptotic signaling pathway by p53 class mediator	2/130	5/18862	0.000465024	0.0143908	0.0120189	RPS7/RPL11	2
GO:0006913	GO:0006913	nucleocytoplasmic transport	10/113	340/18862	3.81059e-05	0.00195009	0.00135675	CALR/HSP90AB1/MDFIC/UHMK1/NFKBIA/SP100/DHX9/RAN/HNRNPA2B1/PTPN11	10		GO:0002476	GO:0002476	antigen processing and presentation of endogenous peptide antigen via MHC class Ib	2/130	6/18862	0.000694385	0.0211117	0.0176321	HLA-E/HLA-F	2
GO:0051169	GO:0051169	nuclear transport	10/113	343/18862	4.10363e-05	0.00202103	0.00140611	CALR/HSP90AB1/MDFIC/UHMK1/NFKBIA/SP100/DHX9/RAN/HNRNPA2B1/PTPN11	10		GO:0019883	GO:0019883	antigen processing and presentation of endogenous antigen	3/130	26/18862	0.000740648	0.02213	0.0184826	HLA-E/HLA-C/HLA-F	3
GO:0034504	GO:0034504	protein localization to nucleus	9/113	275/18862	4.15528e-05	0.00202103	0.00140611	PARP9/DTX3L/CALR/HSP90AB1/MDFIC/NFKBIA/SP100/CCT3/RAN	9		GO:0000470	GO:0000470	maturation of LSU-rRNA	3/130	28/18862	0.000923879	0.027137	0.0226643	RPL10A/RPL7A/RPL7	3
GO:0007163	GO:0007163	establishment or maintenance of cell polarity	8/113	212/18862	4.15707e-05	0.00202103	0.00140611	HSP90AA1/HSP90AB1/ACTB/ACTR3/DOCK8/SPN/CAP1/MAP4	8		GO:0002428	GO:0002428	antigen processing and presentation of peptide antigen via MHC class Ib	2/130	7/18862	0.00096775	0.0279518	0.0233448	HLA-E/HLA-F	2
GO:0032728	GO:0032728	positive regulation of interferon-beta production	4/113	33/18862	4.37005e-05	0.00202761	0.00141069	HSP90AA1/HMGB2/DHX9/PTPN11	4		GO:1900117	GO:1900117	regulation of execution phase of apoptosis	3/130	29/18862	0.00102532	0.029129	0.024328	MTRNR2L10/MTRNR2L8/MTRNR2L12	3
GO:0051973	GO:0051973	positive regulation of telomerase activity	4/113	33/18862	4.37005e-05	0.00202761	0.00141069	HSP90AA1/HSP90AB1/PTGES3/XRCC5	4		GO:1903051	GO:1903051	negative regulation of proteolysis involved in cellular protein catabolic process	4/130	65/18862	0.0010538	0.0294553	0.0246005	RPL23/RPS7/RPL11/RPL5	4
GO:2000573	GO:2000573	positive regulation of DNA biosynthetic process	5/113	65/18862	4.37914e-05	0.00202761	0.00141069	HSP90AA1/HSP90AB1/PTGES3/CCT3/XRCC5	5		GO:0070229	GO:0070229	negative regulation of lymphocyte apoptotic process	3/130	31/18862	0.00124869	0.034349	0.0286876	FOXP1/CCL5/TSC22D3	3
GO:2000278	GO:2000278	regulation of DNA biosynthetic process	6/113	107/18862	4.4716e-05	0.00203807	0.00141797	HSP90AA1/HSP90AB1/PTGES3/CCT3/HNRNPA2B1/XRCC5	6		GO:0002729	GO:0002729	positive regulation of natural killer cell cytokine production	2/130	8/18862	0.00128451	0.0347821	0.0290494	HLA-E/HLA-F	2
GO:0032386	GO:0032386	regulation of intracellular transport	10/113	350/18862	4.86329e-05	0.00218249	0.00151845	BCL2/HSP90AB1/ANXA2/MDFIC/UHMK1/SP100/LCP1/DHX9/RAN/PTPN11	10		GO:0071353	GO:0071353	cellular response to interleukin-4	3/130	32/18862	0.00137097	0.0365521	0.0305276	TCF7/RPLP0/RPL3	3
GO:0007249	GO:0007249	I-kappaB kinase/NF-kappaB signaling	9/113	282/18862	5.04888e-05	0.00221678	0.0015423	STAT1/LGALS1/HLA-DRB1/CX3CR1/TRIM22/CD74/NFKBIA/S100A4/SHISA5	9		GO:0070227	GO:0070227	lymphocyte apoptotic process	4/130	71/18862	0.00146504	0.0384683	0.032128	FOXP1/CCL5/TSC22D3/RPS6	4
GO:0090174	GO:0090174	organelle membrane fusion	6/113	110/18862	5.22303e-05	0.00221678	0.0015423	CALR/ANXA2/RAB8B/TAP1/SAMD9/SPG11	6		GO:0002370	GO:0002370	natural killer cell cytokine production	2/130	9/18862	0.00164406	0.0407023	0.0339938	HLA-E/HLA-F	2
GO:0051052	GO:0051052	regulation of DNA metabolic process	10/113	353/18862	5.22386e-05	0.00221678	0.0015423	PARP9/DTX3L/HSP90AA1/HSP90AB1/GZMA/PTGES3/CCT3/DHX9/HNRNPA2B1/XRCC5	10		GO:0002727	GO:0002727	regulation of natural killer cell cytokine production	2/130	9/18862	0.00164406	0.0407023	0.0339938	HLA-E/HLA-F	2
GO:0000723	GO:0000723	telomere maintenance	7/113	161/18862	5.24366e-05	0.00221678	0.0015423	HSP90AA1/HSP90AB1/SP100/PTGES3/CCT3/HNRNPA2B1/XRCC5	7		GO:0006924	GO:0006924	activation-induced cell death of T cells	2/130	9/18862	0.00164406	0.0407023	0.0339938	TSC22D3/RPS6	2
GO:0007004	GO:0007004	telomere maintenance via telomerase	5/113	68/18862	5.44826e-05	0.00227037	0.00157959	HSP90AA1/HSP90AB1/PTGES3/CCT3/XRCC5	5		GO:2001187	GO:2001187	positive regulation of CD8-positive, alpha-beta T cell activation	2/130	9/18862	0.00164406	0.0407023	0.0339938	HLA-E/RUNX3	2
GO:0050688	GO:0050688	regulation of defense response to virus	5/113	69/18862	5.84604e-05	0.00238042	0.00165615	PARP9/STAT1/DTX3L/HSP90AA1/DHX9	5		GO:0000289	GO:0000289	nuclear-transcribed mRNA poly(A) tail shortening	3/130	35/18862	0.00178204	0.0428928	0.0358233	TNRC6B/PABPC1/CNOT6L	3
GO:0030098	GO:0030098	lymphocyte differentiation	10/113	358/18862	5.87557e-05	0.00238042	0.00165615	LGALS1/HLA-DRB1/BCL2/ITM2A/THEMIS/CD74/IKZF3/EOMES/SPN/KLF6	10		GO:0070670	GO:0070670	response to interleukin-4	3/130	35/18862	0.00178204	0.0428928	0.0358233	TCF7/RPLP0/RPL3	3
GO:0043368	GO:0043368	positive T cell selection	4/113	36/18862	6.20429e-05	0.00247917	0.00172486	BCL2/THEMIS/CD74/SPN	4		GO:0031330	GO:0031330	negative regulation of cellular catabolic process	7/130	255/18862	0.00196086	0.0462933	0.0386633	RPL23/PABPC1/SORL1/RPS7/RPL11/RPL5/CIRBP	7
GO:0009266	GO:0009266	response to temperature stimulus	8/113	228/18862	6.94019e-05	0.00273575	0.00190337	HSP90AA1/HSPH1/HSP90AB1/NFKBIA/PLAC8/DNAJA1/PTGES3/HSPA8	8		GO:1903363	GO:1903363	negative regulation of cellular protein catabolic process	4/130	77/18862	0.00197675	0.0462933	0.0386633	RPL23/RPS7/RPL11/RPL5	4
GO:0031647	GO:0031647	regulation of protein stability	9/113	295/18862	7.14195e-05	0.00277774	0.00193259	BCL2/HSP90AA1/CALR/HSP90AB1/PIM1/PTGES3/CCT3/GAPDH/HSPA8	9		GO:2000434	GO:2000434	regulation of protein neddylation	2/130	10/18862	0.00204582	0.047272	0.0394807	RPL11/RPL5	2
GO:0032535	GO:0032535	regulation of cellular component size	10/113	370/18862	7.72841e-05	0.00296628	0.00206376	PLEK/HSP90AB1/TMEM123/CAPZA1/ARPC5L/ADD3/MTPN/ACTR3/EIF4G2/CYFIP2	10
GO:0061025	GO:0061025	membrane fusion	7/113	172/18862	7.959e-05	0.00301512	0.00209774	MX1/CALR/ANXA2/RAB8B/TAP1/SAMD9/SPG11	7
GO:0032200	GO:0032200	telomere organization	7/113	174/18862	8.55802e-05	0.00320048	0.0022267	HSP90AA1/HSP90AB1/SP100/PTGES3/CCT3/HNRNPA2B1/XRCC5	7
GO:0006278	GO:0006278	RNA-dependent DNA biosynthetic process	5/113	75/18862	8.72555e-05	0.00322183	0.00224155	HSP90AA1/HSP90AB1/PTGES3/CCT3/XRCC5	5
GO:0038093	GO:0038093	Fc receptor signaling pathway	8/113	239/18862	9.63815e-05	0.00351431	0.00244505	IGLC3/HSP90AA1/HSP90AB1/ACTB/ACTR3/PSME2/CYFIP2/CALM1	8
GO:0001906	GO:0001906	cell killing	7/113	179/18862	0.000102179	0.00367972	0.00256013	HLA-DRB1/HSP90AB1/TUBB/CTSC/PRF1/SLAMF7/GAPDH	7
GO:0046596	GO:0046596	regulation of viral entry into host cell	4/113	41/18862	0.000104234	0.00370793	0.00257976	LGALS1/HLA-DRB1/TRIM22/CD74	4
GO:1900034	GO:1900034	regulation of cellular response to heat	5/113	79/18862	0.000111794	0.00389826	0.00271218	HSP90AA1/HSPH1/HSP90AB1/PTGES3/HSPA8	5
GO:0060249	GO:0060249	anatomical structure homeostasis	11/113	466/18862	0.000112257	0.00389826	0.00271218	BCL2/HSP90AA1/HSP90AB1/ACTB/LPCAT1/SP100/PTGES3/CCT3/HNRNPA2B1/PTPN11/XRCC5	11
GO:0042590	GO:0042590	antigen processing and presentation of exogenous peptide antigen via MHC class I	5/113	80/18862	0.000118682	0.0040729	0.00283368	CALR/TAP1/PSME2/PDIA3/LNPEP	5
GO:0032479	GO:0032479	regulation of type I interferon production	6/113	128/18862	0.00012122	0.00410063	0.00285297	STAT1/HSP90AA1/HMGB2/DHX9/PTPN11/XRCC5	6
GO:0033157	GO:0033157	regulation of intracellular protein transport	8/113	248/18862	0.000124455	0.00410063	0.00285297	BCL2/HSP90AB1/MDFIC/UHMK1/SP100/LCP1/RAN/PTPN11	8
GO:0008064	GO:0008064	regulation of actin polymerization or depolymerization	7/113	185/18862	0.000125466	0.00410063	0.00285297	PLEK/CAPZA1/ARPC5L/ADD3/MTPN/ACTR3/CYFIP2	7
GO:0019079	GO:0019079	viral genome replication	6/113	129/18862	0.000126519	0.00410063	0.00285297	MX1/EIF2AK2/OAS2/BCL2/ADAR/HSPA8	6
GO:0032606	GO:0032606	type I interferon production	6/113	129/18862	0.000126519	0.00410063	0.00285297	STAT1/HSP90AA1/HMGB2/DHX9/PTPN11/XRCC5	6
GO:0030832	GO:0030832	regulation of actin filament length	7/113	186/18862	0.000129735	0.00415866	0.00289334	PLEK/CAPZA1/ARPC5L/ADD3/MTPN/ACTR3/CYFIP2	7
GO:1900180	GO:1900180	regulation of protein localization to nucleus	6/113	130/18862	0.000132001	0.00418529	0.00291187	PARP9/DTX3L/HSP90AB1/MDFIC/CCT3/RAN	6
GO:0045069	GO:0045069	regulation of viral genome replication	5/113	83/18862	0.000141311	0.00439876	0.00306039	MX1/EIF2AK2/OAS2/BCL2/ADAR	5
GO:0002285	GO:0002285	lymphocyte activation involved in immune response	7/113	189/18862	0.000143257	0.00439876	0.00306039	LGALS1/HLA-DRB1/ITM2A/CD74/LCP1/EOMES/SPN	7
GO:0060759	GO:0060759	regulation of response to cytokine stimulus	7/113	189/18862	0.000143257	0.00439876	0.00306039	PARP9/STAT1/ADAR/HSP90AB1/CD74/DHX9/PTPN11	7
GO:0002696	GO:0002696	positive regulation of leukocyte activation	10/113	401/18862	0.000149502	0.00449833	0.00312967	IGLC3/LGALS1/HLA-DRB1/BCL2/HSPH1/CTSC/CD74/DOCK8/HLA-DPA1/PTPN11	10
GO:0045727	GO:0045727	positive regulation of translation	6/113	133/18862	0.000149585	0.00449833	0.00312967	VIM/UHMK1/PKM/EIF4G2/DHX9/EIF4G1	6
GO:0050821	GO:0050821	protein stabilization	7/113	191/18862	0.000152891	0.00455086	0.00316621	HSP90AA1/CALR/HSP90AB1/PIM1/PTGES3/CCT3/GAPDH	7
GO:1900182	GO:1900182	positive regulation of protein localization to nucleus	5/113	85/18862	0.000158138	0.00465947	0.00324178	PARP9/DTX3L/HSP90AB1/CCT3/RAN	5
GO:0002833	GO:0002833	positive regulation of response to biotic stimulus	8/113	258/18862	0.000163254	0.00476212	0.0033132	PARP9/HLA-DRB1/HSP90AA1/GBP5/HMGB2/PSME2/DHX9/XRCC5	8
GO:0017038	GO:0017038	protein import	7/113	194/18862	0.000168321	0.00486132	0.00338221	HSP90AA1/HSP90AB1/MDFIC/NFKBIA/RAB8B/RAN/HSPA8	7
GO:1903131	GO:1903131	mononuclear cell differentiation	10/113	411/18862	0.000182478	0.00517011	0.00359705	LGALS1/HLA-DRB1/BCL2/ITM2A/THEMIS/CD74/IKZF3/EOMES/SPN/KLF6	10
GO:1903311	GO:1903311	regulation of mRNA metabolic process	9/113	334/18862	0.000182558	0.00517011	0.00359705	VIM/PAPOLA/SERBP1/PSME2/MBNL1/DHX9/HNRNPA2B1/HSPA8/EIF4G1	9
GO:0002433	GO:0002433	immune response-regulating cell surface receptor signaling pathway involved in phagocytosis	6/113	139/18862	0.0001903	0.0052866	0.0036781	IGLC3/HSP90AA1/HSP90AB1/ACTB/ACTR3/CYFIP2	6
GO:0038096	GO:0038096	Fc-gamma receptor signaling pathway involved in phagocytosis	6/113	139/18862	0.0001903	0.0052866	0.0036781	IGLC3/HSP90AA1/HSP90AB1/ACTB/ACTR3/CYFIP2	6
GO:0045058	GO:0045058	T cell selection	4/113	48/18862	0.00019392	0.0052866	0.0036781	BCL2/THEMIS/CD74/SPN	4
GO:0052372	GO:0052372	modulation by symbiont of entry into host	4/113	48/18862	0.00019392	0.0052866	0.0036781	LGALS1/HLA-DRB1/TRIM22/CD74	4
GO:0038094	GO:0038094	Fc-gamma receptor signaling pathway	6/113	140/18862	0.000197861	0.00534409	0.0037181	IGLC3/HSP90AA1/HSP90AB1/ACTB/ACTR3/CYFIP2	6
GO:0016050	GO:0016050	vesicle organization	9/113	339/18862	0.000203898	0.0054566	0.00379637	MX1/BCL2/CALR/ANXA2/CTSC/RAB8B/TAP1/SAMD9/SPG11	9
GO:0051168	GO:0051168	nuclear export	7/113	201/18862	0.000209264	0.00554931	0.00386088	CALR/UHMK1/SP100/DHX9/RAN/HNRNPA2B1/PTPN11	7
GO:0032648	GO:0032648	regulation of interferon-beta production	4/113	50/18862	0.000227416	0.00597633	0.00415797	HSP90AA1/HMGB2/DHX9/PTPN11	4
GO:0006417	GO:0006417	regulation of translation	10/113	425/18862	0.000238789	0.00617746	0.00429791	EIF2AK2/CALR/VIM/UHMK1/PKM/MTPN/EIF4G2/GAPDH/DHX9/EIF4G1	10
GO:0002431	GO:0002431	Fc receptor mediated stimulatory signaling pathway	6/113	145/18862	0.000239305	0.00617746	0.00429791	IGLC3/HSP90AA1/HSP90AB1/ACTB/ACTR3/CYFIP2	6
GO:2001233	GO:2001233	regulation of apoptotic signaling pathway	9/113	348/18862	0.000247547	0.00633417	0.00440694	BCL2/CX3CR1/CTSC/CD74/ENO1/SP100/DNAJA1/HMGB2/PDIA3	9
GO:0032608	GO:0032608	interferon-beta production	4/113	52/18862	0.000264886	0.00671889	0.0046746	HSP90AA1/HMGB2/DHX9/PTPN11	4
GO:0007015	GO:0007015	actin filament organization	10/113	435/18862	0.000287397	0.00721286	0.00501827	PLEK/BCL2/CAPZA1/TPM4/ARPC5L/LCP1/ADD3/MTPN/ACTR3/CYFIP2	10
GO:0050870	GO:0050870	positive regulation of T cell activation	7/113	212/18862	0.000289541	0.00721286	0.00501827	LGALS1/HLA-DRB1/HSPH1/CD74/DOCK8/HLA-DPA1/PTPN11	7
GO:0051251	GO:0051251	positive regulation of lymphocyte activation	9/113	356/18862	0.000292614	0.00721286	0.00501827	IGLC3/LGALS1/HLA-DRB1/BCL2/HSPH1/CD74/DOCK8/HLA-DPA1/PTPN11	9
GO:0032069	GO:0032069	regulation of nuclease activity	3/113	22/18862	0.000296724	0.00721286	0.00501827	OAS2/GZMA/HMGB2	3
GO:0051131	GO:0051131	chaperone-mediated protein complex assembly	3/113	22/18862	0.000296724	0.00721286	0.00501827	HSP90AA1/HSP90AB1/PTGES3	3
GO:0006968	GO:0006968	cellular defense response	4/113	54/18862	0.000306597	0.00733067	0.00510024	CX3CR1/KLRG1/PRF1/SPN	4
GO:0030834	GO:0030834	regulation of actin filament depolymerization	4/113	54/18862	0.000306597	0.00733067	0.00510024	PLEK/CAPZA1/ADD3/MTPN	4
GO:0008154	GO:0008154	actin polymerization or depolymerization	7/113	215/18862	0.00031526	0.00747654	0.00520173	PLEK/CAPZA1/ARPC5L/ADD3/MTPN/ACTR3/CYFIP2	7
GO:0002474	GO:0002474	antigen processing and presentation of peptide antigen via MHC class I	5/113	99/18862	0.000322662	0.00750291	0.00522007	CALR/TAP1/PSME2/PDIA3/LNPEP	5
GO:0019886	GO:0019886	antigen processing and presentation of exogenous peptide antigen via MHC class II	5/113	99/18862	0.000322662	0.00750291	0.00522007	HLA-DRB1/CAPZA1/CD74/HLA-DPA1/AP2B1	5
GO:0031349	GO:0031349	positive regulation of defense response	9/113	361/18862	0.000324088	0.00750291	0.00522007	PARP9/HSP90AA1/CTSC/GBP5/NFKBIA/HMGB2/PSME2/DHX9/XRCC5	9
GO:0006622	GO:0006622	protein targeting to lysosome	3/113	23/18862	0.000339747	0.00774251	0.00538677	GNPTAB/HSPA8/NCOA4	3
GO:0042026	GO:0042026	protein refolding	3/113	23/18862	0.000339747	0.00774251	0.00538677	HSP90AA1/HSPA5/HSPA8	3
GO:0007159	GO:0007159	leukocyte cell-cell adhesion	9/113	366/18862	0.000358316	0.00810239	0.00563715	LGALS1/HLA-DRB1/CX3CR1/HSPH1/CD74/DOCK8/SPN/HLA-DPA1/PTPN11	9
GO:0002495	GO:0002495	antigen processing and presentation of peptide antigen via MHC class II	5/113	103/18862	0.00038751	0.00869512	0.00604954	HLA-DRB1/CAPZA1/CD74/HLA-DPA1/AP2B1	5
GO:0045089	GO:0045089	positive regulation of innate immune response	7/113	223/18862	0.000392918	0.00870616	0.00605722	PARP9/HSP90AA1/GBP5/HMGB2/PSME2/DHX9/XRCC5	7
GO:0051258	GO:0051258	protein polymerization	8/113	294/18862	0.000393971	0.00870616	0.00605722	MX1/HSP90AA1/CAPZA1/ARPC5L/ADD3/MTPN/ACTR3/CYFIP2	8
GO:1903829	GO:1903829	positive regulation of cellular protein localization	8/113	295/18862	0.000402962	0.00875439	0.00609078	PARP9/DTX3L/BCL2/HSP90AB1/IQGAP1/CCT3/AP2B1/RAN	8
GO:0022618	GO:0022618	ribonucleoprotein complex assembly	7/113	224/18862	0.000403615	0.00875439	0.00609078	HSP90AA1/ADAR/HSP90AB1/PTGES3/DHX9/SETX/XRCC5	7
GO:0002504	GO:0002504	antigen processing and presentation of peptide or polysaccharide antigen via MHC class II	5/113	104/18862	0.000405157	0.00875439	0.00609078	HLA-DRB1/CAPZA1/CD74/HLA-DPA1/AP2B1	5
GO:0032271	GO:0032271	regulation of protein polymerization	7/113	225/18862	0.000414544	0.00886687	0.00616904	HSP90AA1/CAPZA1/ARPC5L/ADD3/MTPN/ACTR3/CYFIP2	7
GO:0002244	GO:0002244	hematopoietic progenitor cell differentiation	6/113	161/18862	0.000419482	0.00886687	0.00616904	EIF2AK2/PLEK/BCL2/ADAR/PSME2/XRCC5	6
GO:0009408	GO:0009408	response to heat	6/113	161/18862	0.000419482	0.00886687	0.00616904	HSP90AA1/HSPH1/HSP90AB1/DNAJA1/PTGES3/HSPA8	6
GO:0030042	GO:0030042	actin filament depolymerization	4/113	59/18862	0.000431206	0.00898448	0.00625086	PLEK/CAPZA1/ADD3/MTPN	4
GO:1904589	GO:1904589	regulation of protein import	4/113	59/18862	0.000431206	0.00898448	0.00625086	HSP90AB1/MDFIC/RAN/HSPA8	4
GO:0060330	GO:0060330	regulation of response to interferon-gamma	3/113	25/18862	0.000437397	0.00898513	0.00625131	PARP9/STAT1/HSP90AB1	3
GO:0060334	GO:0060334	regulation of interferon-gamma-mediated signaling pathway	3/113	25/18862	0.000437397	0.00898513	0.00625131	PARP9/STAT1/HSP90AB1	3
GO:0034250	GO:0034250	positive regulation of cellular amide metabolic process	6/113	163/18862	0.000447918	0.00913691	0.00635691	VIM/UHMK1/PKM/EIF4G2/DHX9/EIF4G1	6
GO:0048857	GO:0048857	neural nucleus development	4/113	60/18862	0.000459888	0.00931592	0.00648146	BCL2/ACTB/HSPA5/CALM1	4
GO:0071496	GO:0071496	cellular response to external stimulus	8/113	303/18862	0.000481078	0.00967797	0.00673335	EIF2AK2/BCL2/HSPA5/PIM1/MTPN/HSPA8/PTPN11/EIF4G1	8
GO:0071826	GO:0071826	ribonucleoprotein complex subunit organization	7/113	231/18862	0.000485196	0.00969396	0.00674448	HSP90AA1/ADAR/HSP90AB1/PTGES3/DHX9/SETX/XRCC5	7
GO:0019883	GO:0019883	antigen processing and presentation of endogenous antigen	3/113	26/18862	0.000492298	0.00970293	0.00675072	HLA-DRB1/CD74/TAP1	3
GO:0051016	GO:0051016	barbed-end actin filament capping	3/113	26/18862	0.000492298	0.00970293	0.00675072	CAPZA1/ADD3/MTPN	3
GO:1903039	GO:1903039	positive regulation of leukocyte cell-cell adhesion	7/113	234/18862	0.000523957	0.0101478	0.0070602	LGALS1/HLA-DRB1/HSPH1/CD74/DOCK8/HLA-DPA1/PTPN11	7
GO:0002501	GO:0002501	peptide antigen assembly with MHC protein complex	2/113	6/18862	0.000525304	0.0101478	0.0070602	HLA-DRB1/CALR	2
GO:1990668	GO:1990668	vesicle fusion with endoplasmic reticulum-Golgi intermediate compartment (ERGIC) membrane	2/113	6/18862	0.000525304	0.0101478	0.0070602	CALR/TAP1	2
GO:0030833	GO:0030833	regulation of actin filament polymerization	6/113	169/18862	0.00054234	0.010311	0.00717376	CAPZA1/ARPC5L/ADD3/MTPN/ACTR3/CYFIP2	6
GO:0002286	GO:0002286	T cell activation involved in immune response	5/113	111/18862	0.000546242	0.010311	0.00717376	HLA-DRB1/CD74/LCP1/EOMES/SPN	5
GO:0006735	GO:0006735	NADH regeneration	3/113	27/18862	0.000551427	0.010311	0.00717376	ENO1/PKM/GAPDH	3
GO:0061621	GO:0061621	canonical glycolysis	3/113	27/18862	0.000551427	0.010311	0.00717376	ENO1/PKM/GAPDH	3
GO:0061718	GO:0061718	glucose catabolic process to pyruvate	3/113	27/18862	0.000551427	0.010311	0.00717376	ENO1/PKM/GAPDH	3
GO:0051261	GO:0051261	protein depolymerization	5/113	112/18862	0.000569067	0.0105731	0.0073561	PLEK/CAPZA1/ADD3/MTPN/HSPA8	5
GO:0001909	GO:0001909	leukocyte mediated cytotoxicity	5/113	113/18862	0.000592602	0.0109406	0.00761184	HLA-DRB1/TUBB/CTSC/PRF1/SLAMF7	5
GO:1903793	GO:1903793	positive regulation of anion transport	10/113	478/18862	0.000601282	0.0110311	0.00767475	HLA-DRB1/BCL2/HSP90AB1/ANXA2/ACTB/NFKBIA/RAB8B/DHX9/RAN/PTPN11	10
GO:0061620	GO:0061620	glycolytic process through glucose-6-phosphate	3/113	28/18862	0.000614913	0.0111763	0.00777578	ENO1/PKM/GAPDH	3
GO:0032392	GO:0032392	DNA geometric change	5/113	114/18862	0.00061686	0.0111763	0.00777578	HMGB2/DHX9/SETX/HNRNPA2B1/XRCC5	5
GO:0043122	GO:0043122	regulation of I-kappaB kinase/NF-kappaB signaling	7/113	244/18862	0.000671323	0.012088	0.00841007	STAT1/LGALS1/HLA-DRB1/TRIM22/CD74/S100A4/SHISA5	7
GO:0061615	GO:0061615	glycolytic process through fructose-6-phosphate	3/113	29/18862	0.000682883	0.0122207	0.00850241	ENO1/PKM/GAPDH	3
GO:0001959	GO:0001959	regulation of cytokine-mediated signaling pathway	6/113	177/18862	0.000691537	0.0123001	0.00855766	PARP9/STAT1/ADAR/HSP90AB1/CD74/PTPN11	6
GO:0051101	GO:0051101	regulation of DNA binding	5/113	118/18862	0.000721406	0.012644	0.00879693	GZMA/NFKBIA/SP100/HMGB2/CALM1	5
GO:0002317	GO:0002317	plasma cell differentiation	2/113	7/18862	0.000732545	0.012644	0.00879693	LGALS1/ITM2A	2
GO:0002396	GO:0002396	MHC protein complex assembly	2/113	7/18862	0.000732545	0.012644	0.00879693	HLA-DRB1/CALR	2
GO:0044806	GO:0044806	G-quadruplex DNA unwinding	2/113	7/18862	0.000732545	0.012644	0.00879693	DHX9/HNRNPA2B1	2
GO:0060020	GO:0060020	Bergmann glial cell differentiation	2/113	7/18862	0.000732545	0.012644	0.00879693	VIM/PTPN11	2
GO:0090066	GO:0090066	regulation of anatomical structure size	10/113	493/18862	0.000762322	0.0130806	0.00910067	PLEK/HSP90AB1/TMEM123/CAPZA1/ARPC5L/ADD3/MTPN/ACTR3/EIF4G2/CYFIP2	10
GO:0034248	GO:0034248	regulation of cellular amide metabolic process	10/113	494/18862	0.000774214	0.0131246	0.00913134	EIF2AK2/CALR/VIM/UHMK1/PKM/MTPN/EIF4G2/GAPDH/DHX9/EIF4G1	10
GO:0034605	GO:0034605	cellular response to heat	5/113	120/18862	0.00077839	0.0131246	0.00913134	HSP90AA1/HSPH1/HSP90AB1/PTGES3/HSPA8	5
GO:0043244	GO:0043244	regulation of protein-containing complex disassembly	5/113	120/18862	0.00077839	0.0131246	0.00913134	PLEK/CAPZA1/ADD3/MTPN/SETX	5
GO:0050863	GO:0050863	regulation of T cell activation	8/113	327/18862	0.000791993	0.0132773	0.00923752	LGALS1/HLA-DRB1/HSPH1/CD74/DOCK8/SPN/HLA-DPA1/PTPN11	8
GO:0043123	GO:0043123	positive regulation of I-kappaB kinase/NF-kappaB signaling	6/113	182/18862	0.000799778	0.0133312	0.00927502	LGALS1/HLA-DRB1/TRIM22/CD74/S100A4/SHISA5	6
GO:0006898	GO:0006898	receptor-mediated endocytosis	8/113	328/18862	0.000807806	0.0133885	0.0093149	IGLC3/MX1/HSP90AA1/HSPH1/CALR/ANXA2/AP2B1/CAP1	8
GO:0006611	GO:0006611	protein export from nucleus	6/113	183/18862	0.000822914	0.0135618	0.0094355	CALR/UHMK1/SP100/RAN/HNRNPA2B1/PTPN11	6
GO:1903037	GO:1903037	regulation of leukocyte cell-cell adhesion	8/113	330/18862	0.000840197	0.0137688	0.00957953	LGALS1/HLA-DRB1/HSPH1/CD74/DOCK8/SPN/HLA-DPA1/PTPN11	8
GO:0031334	GO:0031334	positive regulation of protein-containing complex assembly	7/113	254/18862	0.000849843	0.0138491	0.00963539	PLEK/HSP90AA1/GBP5/ARPC5L/LCP1/ACTR3/EIF4G1	7
GO:0072665	GO:0072665	protein localization to vacuole	4/113	71/18862	0.000871226	0.0141187	0.00982295	GBP1/GNPTAB/HSPA8/NCOA4	4
GO:0046825	GO:0046825	regulation of protein export from nucleus	3/113	32/18862	0.000914928	0.014664	0.0102023	UHMK1/SP100/PTPN11	3
GO:1903902	GO:1903902	positive regulation of viral life cycle	3/113	32/18862	0.000914928	0.014664	0.0102023	LGALS1/HLA-DRB1/CD74	3
GO:0030099	GO:0030099	myeloid cell differentiation	9/113	419/18862	0.000942609	0.0149233	0.0103827	STAT1/HLA-DRB1/ADAR/ANXA2/CD74/NFKBIA/LBR/HMGB2/PTPN11	9
GO:0030041	GO:0030041	actin filament polymerization	6/113	188/18862	0.000946453	0.0149233	0.0103827	CAPZA1/ARPC5L/ADD3/MTPN/ACTR3/CYFIP2	6
GO:0043488	GO:0043488	regulation of mRNA stability	6/113	188/18862	0.000946453	0.0149233	0.0103827	VIM/SERBP1/PSME2/DHX9/HSPA8/EIF4G1	6
GO:1902949	GO:1902949	positive regulation of tau-protein kinase activity	2/113	8/18862	0.000972903	0.0152578	0.0106155	HSP90AA1/HSP90AB1	2
GO:0010922	GO:0010922	positive regulation of phosphatase activity	3/113	33/18862	0.00100205	0.0156309	0.0108751	PLEK/HSP90AB1/CALM1	3
GO:0045785	GO:0045785	positive regulation of cell adhesion	9/113	425/18862	0.00104122	0.0161555	0.01124	LGALS1/HLA-DRB1/HSPH1/CALR/CD74/IQGAP1/DOCK8/HLA-DPA1/PTPN11	9
GO:0002479	GO:0002479	antigen processing and presentation of exogenous peptide antigen via MHC class I, TAP-dependent	4/113	75/18862	0.00107004	0.0165149	0.0114901	CALR/TAP1/PSME2/PDIA3	4
GO:0071897	GO:0071897	DNA biosynthetic process	6/113	194/18862	0.00111303	0.0170879	0.0118888	HSP90AA1/HSP90AB1/PTGES3/CCT3/HNRNPA2B1/XRCC5	6
GO:0060338	GO:0060338	regulation of type I interferon-mediated signaling pathway	3/113	35/18862	0.00119164	0.0181991	0.0126618	ADAR/HSP90AB1/PTPN11	3
GO:0002687	GO:0002687	positive regulation of leukocyte migration	5/113	133/18862	0.00123451	0.0186808	0.012997	CX3CR1/CALR/CD74/DOCK8/SPN	5
GO:0043487	GO:0043487	regulation of RNA stability	6/113	198/18862	0.00123599	0.0186808	0.012997	VIM/SERBP1/PSME2/DHX9/HSPA8/EIF4G1	6
GO:0070922	GO:0070922	small RNA loading onto RISC	2/113	9/18862	0.00124598	0.0187347	0.0130345	ADAR/DHX9	2
GO:0032956	GO:0032956	regulation of actin cytoskeleton organization	8/113	352/18862	0.00127041	0.0189727	0.0132001	PLEK/CAPZA1/IQGAP1/ARPC5L/ADD3/MTPN/ACTR3/CYFIP2	8
GO:0110053	GO:0110053	regulation of actin filament organization	7/113	273/18862	0.00129104	0.0189727	0.0132001	PLEK/CAPZA1/ARPC5L/ADD3/MTPN/ACTR3/CYFIP2	7
GO:0006007	GO:0006007	glucose catabolic process	3/113	36/18862	0.00129434	0.0189727	0.0132001	ENO1/PKM/GAPDH	3
GO:0032801	GO:0032801	receptor catabolic process	3/113	36/18862	0.00129434	0.0189727	0.0132001	DTX3L/ANXA2/AP2B1	3
GO:1904358	GO:1904358	positive regulation of telomere maintenance via telomere lengthening	3/113	36/18862	0.00129434	0.0189727	0.0132001	CCT3/HNRNPA2B1/XRCC5	3
GO:0006446	GO:0006446	regulation of translational initiation	4/113	80/18862	0.00136084	0.0198478	0.0138089	EIF2AK2/UHMK1/EIF4G2/EIF4G1	4
GO:0022409	GO:0022409	positive regulation of cell-cell adhesion	7/113	276/18862	0.00137462	0.0199491	0.0138794	LGALS1/HLA-DRB1/HSPH1/CD74/DOCK8/HLA-DPA1/PTPN11	7
GO:0030183	GO:0030183	B cell differentiation	5/113	137/18862	0.00140804	0.0202626	0.0140975	LGALS1/BCL2/ITM2A/IKZF3/KLF6	5
GO:0051090	GO:0051090	regulation of DNA-binding transcription factor activity	9/113	444/18862	0.00141012	0.0202626	0.0140975	EIF2AK2/CX3CR1/TRIM22/PIM1/NFKBIA/SP100/EOMES/MTPN/DHX9	9
GO:0050684	GO:0050684	regulation of mRNA processing	5/113	139/18862	0.00150125	0.0214664	0.014935	PAPOLA/MBNL1/DHX9/HNRNPA2B1/HSPA8	5
GO:0030866	GO:0030866	cortical actin cytoskeleton organization	3/113	38/18862	0.00151604	0.0215721	0.0150086	PLEK/CALR/LCP1	3
GO:0036500	GO:0036500	ATF6-mediated unfolded protein response	2/113	10/18862	0.00155138	0.0217669	0.0151441	CALR/HSPA5	2
GO:0045793	GO:0045793	positive regulation of cell size	2/113	10/18862	0.00155138	0.0217669	0.0151441	HSP90AB1/TMEM123	2
GO:0046651	GO:0046651	lymphocyte proliferation	7/113	282/18862	0.00155446	0.0217669	0.0151441	HLA-DRB1/BCL2/CD74/IKZF3/DOCK8/SPN/HLA-DPA1	7
GO:0032092	GO:0032092	positive regulation of protein binding	4/113	83/18862	0.00155958	0.0217669	0.0151441	DTX3L/HSP90AB1/ANXA2/RAN	4
GO:0021587	GO:0021587	cerebellum morphogenesis	3/113	39/18862	0.00163525	0.0226068	0.0157285	HSPA5/MTPN/PTPN11	3
GO:1901998	GO:1901998	toxin transport	3/113	39/18862	0.00163525	0.0226068	0.0157285	HSPA5/DNAJA1/CCT3	3
GO:0032943	GO:0032943	mononuclear cell proliferation	7/113	285/18862	0.00165101	0.022717	0.0158051	HLA-DRB1/BCL2/CD74/IKZF3/DOCK8/SPN/HLA-DPA1	7
GO:0031669	GO:0031669	cellular response to nutrient levels	6/113	210/18862	0.00166795	0.0227356	0.0158181	EIF2AK2/BCL2/HSPA5/PIM1/HSPA8/EIF4G1	6
GO:0061013	GO:0061013	regulation of mRNA catabolic process	6/113	210/18862	0.00166795	0.0227356	0.0158181	VIM/SERBP1/PSME2/DHX9/HSPA8/EIF4G1	6
GO:1901879	GO:1901879	regulation of protein depolymerization	4/113	85/18862	0.00170277	0.0231022	0.0160731	PLEK/CAPZA1/ADD3/MTPN	4
GO:1902903	GO:1902903	regulation of supramolecular fiber organization	8/113	370/18862	0.00173977	0.023495	0.0163464	PLEK/CAPZA1/ARPC5L/ADD3/MTPN/ACTR3/CYFIP2/HSPA8	8
GO:0006623	GO:0006623	protein targeting to vacuole	3/113	40/18862	0.00176018	0.023661	0.0164619	GNPTAB/HSPA8/NCOA4	3
GO:0048013	GO:0048013	ephrin receptor signaling pathway	4/113	86/18862	0.00177768	0.0237866	0.0165493	ACTB/ACTR3/AP2B1/PTPN11	4
GO:0043484	GO:0043484	regulation of RNA splicing	5/113	145/18862	0.00180821	0.0240847	0.0167567	HNRNPF/MBNL1/SETX/HNRNPA2B1/HSPA8	5
GO:0032621	GO:0032621	interleukin-18 production	2/113	11/18862	0.00188872	0.0245146	0.0170558	GBP5/DHX9	2
GO:0045657	GO:0045657	positive regulation of monocyte differentiation	2/113	11/18862	0.00188872	0.0245146	0.0170558	HLA-DRB1/CD74	2
GO:1902033	GO:1902033	regulation of hematopoietic stem cell proliferation	2/113	11/18862	0.00188872	0.0245146	0.0170558	EIF2AK2/PIM1	2
GO:2000644	GO:2000644	regulation of receptor catabolic process	2/113	11/18862	0.00188872	0.0245146	0.0170558	DTX3L/ANXA2	2
GO:0051693	GO:0051693	actin filament capping	3/113	41/18862	0.00189091	0.0245146	0.0170558	CAPZA1/ADD3/MTPN	3
GO:0072091	GO:0072091	regulation of stem cell proliferation	3/113	41/18862	0.00189091	0.0245146	0.0170558	EIF2AK2/PIM1/HMGB2	3
GO:0007162	GO:0007162	negative regulation of cell adhesion	7/113	295/18862	0.00200698	0.0259042	0.0180226	LGALS1/HLA-DRB1/GBP1/CD74/CD164/SPN/PTPN11	7
GO:0048525	GO:0048525	negative regulation of viral process	4/113	89/18862	0.00201609	0.0259072	0.0180247	MX1/EIF2AK2/OAS2/STAT1	4
GO:0021575	GO:0021575	hindbrain morphogenesis	3/113	42/18862	0.00202755	0.0259401	0.0180476	HSPA5/MTPN/PTPN11	3
GO:0046631	GO:0046631	alpha-beta T cell activation	5/113	149/18862	0.00203691	0.0259462	0.0180518	HLA-DRB1/BCL2/HSPH1/EOMES/SPN	5
GO:0016049	GO:0016049	cell growth	9/113	470/18862	0.00207886	0.0263654	0.0183435	BCL2/HSP90AA1/HSP90AB1/ENO1/IQGAP1/MTPN/EIF4G2/SPG11/EIF4G1	9
GO:0006909	GO:0006909	phagocytosis	8/113	381/18862	0.0020882	0.0263691	0.018346	IGLC3/HSP90AA1/CALR/HSP90AB1/ACTB/ACTR3/SPG11/CYFIP2	8
GO:0050670	GO:0050670	regulation of lymphocyte proliferation	6/113	221/18862	0.00215691	0.027053	0.0188218	HLA-DRB1/BCL2/CD74/IKZF3/SPN/HLA-DPA1	6
GO:0006734	GO:0006734	NADH metabolic process	3/113	43/18862	0.00217017	0.027053	0.0188218	ENO1/PKM/GAPDH	3
GO:0021762	GO:0021762	substantia nigra development	3/113	43/18862	0.00217017	0.027053	0.0188218	ACTB/HSPA5/CALM1	3
GO:0032944	GO:0032944	regulation of mononuclear cell proliferation	6/113	223/18862	0.00225634	0.0277867	0.0193323	HLA-DRB1/BCL2/CD74/IKZF3/SPN/HLA-DPA1	6
GO:0043383	GO:0043383	negative T cell selection	2/113	12/18862	0.00225761	0.0277867	0.0193323	THEMIS/CD74	2
GO:2000767	GO:2000767	positive regulation of cytoplasmic translation	2/113	12/18862	0.00225761	0.0277867	0.0193323	PKM/DHX9	2
GO:2001234	GO:2001234	negative regulation of apoptotic signaling pathway	6/113	224/18862	0.00230733	0.0281841	0.0196088	BCL2/CX3CR1/CD74/ENO1/DNAJA1/HMGB2	6
GO:0021695	GO:0021695	cerebellar cortex development	3/113	44/18862	0.00231888	0.0281841	0.0196088	HSPA5/MTPN/PTPN11	3
GO:0042771	GO:0042771	intrinsic apoptotic signaling pathway in response to DNA damage by p53 class mediator	3/113	44/18862	0.00231888	0.0281841	0.0196088	BCL2/CD74/SHISA5	3
GO:0032970	GO:0032970	regulation of actin filament-based process	8/113	389/18862	0.0023745	0.0287403	0.0199958	PLEK/CAPZA1/IQGAP1/ARPC5L/ADD3/MTPN/ACTR3/CYFIP2	8
GO:0046777	GO:0046777	protein autophosphorylation	6/113	226/18862	0.00241192	0.0290726	0.020227	EIF2AK2/UHMK1/PIM1/IQGAP1/STK17B/CALM1	6
GO:0030835	GO:0030835	negative regulation of actin filament depolymerization	3/113	45/18862	0.00247376	0.0296953	0.0206602	CAPZA1/ADD3/MTPN	3
GO:2001243	GO:2001243	negative regulation of intrinsic apoptotic signaling pathway	4/113	95/18862	0.00255761	0.030576	0.0212729	BCL2/CD74/ENO1/DNAJA1	4
GO:0048146	GO:0048146	positive regulation of fibroblast proliferation	3/113	46/18862	0.0026349	0.0311342	0.0216613	CD74/DHX9/S100A6	3
GO:0061462	GO:0061462	protein localization to lysosome	3/113	46/18862	0.0026349	0.0311342	0.0216613	GNPTAB/HSPA8/NCOA4	3
GO:0001771	GO:0001771	immunological synapse formation	2/113	13/18862	0.00265767	0.0311342	0.0216613	DOCK8/PRF1	2
GO:0033689	GO:0033689	negative regulation of osteoblast proliferation	2/113	13/18862	0.00265767	0.0311342	0.0216613	EIF2AK2/BCL2	2
GO:1902947	GO:1902947	regulation of tau-protein kinase activity	2/113	13/18862	0.00265767	0.0311342	0.0216613	HSP90AA1/HSP90AB1	2
GO:0071902	GO:0071902	positive regulation of protein serine/threonine kinase activity	7/113	311/18862	0.00269721	0.0313836	0.0218348	HSP90AB1/CCND2/MDFIC/CD74/IQGAP1/PTPN11/CALM1	7
GO:0051092	GO:0051092	positive regulation of NF-kappaB transcription factor activity	5/113	159/18862	0.00270048	0.0313836	0.0218348	EIF2AK2/CX3CR1/TRIM22/MTPN/DHX9	5
GO:0070661	GO:0070661	leukocyte proliferation	7/113	312/18862	0.00274573	0.0317829	0.0221126	HLA-DRB1/BCL2/CD74/IKZF3/DOCK8/SPN/HLA-DPA1	7
GO:0009409	GO:0009409	response to cold	3/113	47/18862	0.00280238	0.0323104	0.0224796	HSP90AA1/NFKBIA/PLAC8	3
GO:0071900	GO:0071900	regulation of protein serine/threonine kinase activity	9/113	492/18862	0.00282439	0.032436	0.022567	HSP90AB1/ACTB/CCND2/MDFIC/CD74/IQGAP1/DNAJA1/PTPN11/CALM1	9
GO:0006303	GO:0006303	double-strand break repair via nonhomologous end joining	4/113	98/18862	0.00286256	0.0327454	0.0227823	PARP9/DTX3L/HMGB2/XRCC5	4
GO:0031668	GO:0031668	cellular response to extracellular stimulus	6/113	235/18862	0.00292738	0.0333561	0.0232072	EIF2AK2/BCL2/HSPA5/PIM1/HSPA8/EIF4G1	6
GO:0001913	GO:0001913	T cell mediated cytotoxicity	3/113	48/18862	0.00297627	0.0337813	0.023503	HLA-DRB1/CTSC/PRF1	3
GO:1990138	GO:1990138	neuron projection extension	5/113	164/18862	0.00308534	0.0343861	0.0239238	HSP90AA1/HSP90AB1/IQGAP1/EIF4G2/SPG11	5
GO:0032799	GO:0032799	low-density lipoprotein receptor particle metabolic process	2/113	14/18862	0.0030885	0.0343861	0.0239238	ANXA2/AP2B1	2
GO:0032802	GO:0032802	low-density lipoprotein particle receptor catabolic process	2/113	14/18862	0.0030885	0.0343861	0.0239238	ANXA2/AP2B1	2
GO:0035563	GO:0035563	positive regulation of chromatin binding	2/113	14/18862	0.0030885	0.0343861	0.0239238	PARP9/DTX3L	2
GO:0043374	GO:0043374	CD8-positive, alpha-beta T cell differentiation	2/113	14/18862	0.0030885	0.0343861	0.0239238	BCL2/EOMES	2
GO:0022037	GO:0022037	metencephalon development	4/113	101/18862	0.00319153	0.035398	0.0246278	BCL2/HSPA5/MTPN/PTPN11	4
GO:0045639	GO:0045639	positive regulation of myeloid cell differentiation	4/113	102/18862	0.00330667	0.0364614	0.0253677	STAT1/HLA-DRB1/CD74/HMGB2	4
GO:0070663	GO:0070663	regulation of leukocyte proliferation	6/113	241/18862	0.00331418	0.0364614	0.0253677	HLA-DRB1/BCL2/CD74/IKZF3/SPN/HLA-DPA1	6
GO:0050851	GO:0050851	antigen receptor-mediated signaling pathway	7/113	323/18862	0.0033249	0.0364614	0.0253677	IGLC3/HLA-DRB1/BCL2/GBP1/THEMIS/PSME2/HLA-DPA1	7
GO:0042113	GO:0042113	B cell activation	7/113	326/18862	0.00349797	0.0380685	0.0264858	IGLC3/LGALS1/BCL2/ITM2A/CD74/IKZF3/KLF6	7
GO:0019674	GO:0019674	NAD metabolic process	3/113	51/18862	0.00353727	0.0380685	0.0264858	ENO1/PKM/GAPDH	3
GO:0032206	GO:0032206	positive regulation of telomere maintenance	3/113	51/18862	0.00353727	0.0380685	0.0264858	CCT3/HNRNPA2B1/XRCC5	3
GO:0002468	GO:0002468	dendritic cell antigen processing and presentation	2/113	15/18862	0.00354975	0.0380685	0.0264858	HLA-DRB1/CD74	2
GO:1900225	GO:1900225	regulation of NLRP3 inflammasome complex assembly	2/113	15/18862	0.00354975	0.0380685	0.0264858	EIF2AK2/GBP5	2
GO:1902166	GO:1902166	negative regulation of intrinsic apoptotic signaling pathway in response to DNA damage by p53 class mediator	2/113	15/18862	0.00354975	0.0380685	0.0264858	BCL2/CD74	2
GO:0030217	GO:0030217	T cell differentiation	6/113	246/18862	0.00366463	0.0391565	0.0272427	HLA-DRB1/BCL2/THEMIS/CD74/EOMES/SPN	6
GO:0043392	GO:0043392	negative regulation of DNA binding	3/113	52/18862	0.00373762	0.0396459	0.0275833	GZMA/NFKBIA/SP100	3
GO:0072666	GO:0072666	establishment of protein localization to vacuole	3/113	52/18862	0.00373762	0.0396459	0.0275833	GNPTAB/HSPA8/NCOA4	3
GO:0000726	GO:0000726	non-recombinational repair	4/113	106/18862	0.00379558	0.0401149	0.0279095	PARP9/DTX3L/HMGB2/XRCC5	4
GO:0008361	GO:0008361	regulation of cell size	5/113	173/18862	0.00387561	0.0407931	0.0283814	PLEK/HSP90AB1/TMEM123/MTPN/EIF4G2	5
GO:0048872	GO:0048872	homeostasis of number of cells	6/113	249/18862	0.00388772	0.0407931	0.0283814	STAT1/BCL2/ADAR/CD74/HMGB2/PTPN11	6
GO:0033138	GO:0033138	positive regulation of peptidyl-serine phosphorylation	4/113	107/18862	0.00392505	0.0408045	0.0283893	BCL2/HSP90AA1/HSP90AB1/EIF4G1	4
GO:0046632	GO:0046632	alpha-beta T cell differentiation	4/113	107/18862	0.00392505	0.0408045	0.0283893	HLA-DRB1/BCL2/EOMES/SPN	4
GO:0010332	GO:0010332	response to gamma radiation	3/113	53/18862	0.00394476	0.0408045	0.0283893	BCL2/HSPA5/XRCC5	3
GO:0090151	GO:0090151	establishment of protein localization to mitochondrial membrane	3/113	53/18862	0.00394476	0.0408045	0.0283893	BCL2/HSP90AA1/CALM1	3
GO:0044546	GO:0044546	NLRP3 inflammasome complex assembly	2/113	16/18862	0.00404104	0.0413604	0.0287761	EIF2AK2/GBP5	2
GO:0061684	GO:0061684	chaperone-mediated autophagy	2/113	16/18862	0.00404104	0.0413604	0.0287761	HSP90AA1/HSPA8	2
GO:2001034	GO:2001034	positive regulation of double-strand break repair via nonhomologous end joining	2/113	16/18862	0.00404104	0.0413604	0.0287761	PARP9/DTX3L	2
GO:0045071	GO:0045071	negative regulation of viral genome replication	3/113	54/18862	0.00415877	0.0424166	0.0295109	MX1/EIF2AK2/OAS2	3
GO:0031330	GO:0031330	negative regulation of cellular catabolic process	6/113	255/18862	0.00436395	0.0443542	0.030859	BCL2/HSP90AB1/ANXA2/EIF4G2/DHX9/EIF4G1	6
GO:0007041	GO:0007041	lysosomal transport	4/113	111/18862	0.00447284	0.0453031	0.0315192	DTX3L/GNPTAB/HSPA8/NCOA4	4
GO:0070997	GO:0070997	neuron death	7/113	342/18862	0.00454002	0.0455035	0.0316586	BCL2/CX3CR1/HSP90AB1/HSPA5/AP2B1/GAPDH/EIF4G1	7
GO:0010523	GO:0010523	negative regulation of calcium ion transport into cytosol	2/113	17/18862	0.00456199	0.0455035	0.0316586	BCL2/CALM1	2
GO:0016246	GO:0016246	RNA interference	2/113	17/18862	0.00456199	0.0455035	0.0316586	ADAR/DHX9	2
GO:1902165	GO:1902165	regulation of intrinsic apoptotic signaling pathway in response to DNA damage by p53 class mediator	2/113	17/18862	0.00456199	0.0455035	0.0316586	BCL2/CD74	2
GO:0019320	GO:0019320	hexose catabolic process	3/113	56/18862	0.00460765	0.0455035	0.0316586	ENO1/PKM/GAPDH	3
GO:0042306	GO:0042306	regulation of protein import into nucleus	3/113	56/18862	0.00460765	0.0455035	0.0316586	HSP90AB1/MDFIC/RAN	3
GO:0060760	GO:0060760	positive regulation of response to cytokine stimulus	3/113	56/18862	0.00460765	0.0455035	0.0316586	PARP9/CD74/DHX9	3
GO:1903828	GO:1903828	negative regulation of cellular protein localization	4/113	112/18862	0.00461743	0.0455035	0.0316586	GBP1/MDFIC/SP100/DNAJA1	4
GO:0022407	GO:0022407	regulation of cell-cell adhesion	8/113	437/18862	0.00479802	0.0469769	0.0326837	LGALS1/HLA-DRB1/HSPH1/CD74/DOCK8/SPN/HLA-DPA1/PTPN11	8
GO:0048675	GO:0048675	axon extension	4/113	114/18862	0.00491598	0.0469769	0.0326837	HSP90AA1/HSP90AB1/EIF4G2/SPG11	4
GO:0006605	GO:0006605	protein targeting	8/113	441/18862	0.00506367	0.0469769	0.0326837	HSP90AA1/HSPA5/SPCS3/TRAM1/RAB8B/GNPTAB/HSPA8/NCOA4	8
GO:0030865	GO:0030865	cortical cytoskeleton organization	3/113	58/18862	0.00508477	0.0469769	0.0326837	PLEK/CALR/LCP1	3
GO:0035306	GO:0035306	positive regulation of dephosphorylation	3/113	58/18862	0.00508477	0.0469769	0.0326837	PLEK/HSP90AB1/CALM1	3
GO:0070269	GO:0070269	pyroptosis	2/113	18/18862	0.00511224	0.0469769	0.0326837	GZMA/DHX9	2
GO:0098884	GO:0098884	postsynaptic neurotransmitter receptor internalization	2/113	18/18862	0.00511224	0.0469769	0.0326837	MX1/AP2B1	2
GO:0140239	GO:0140239	postsynaptic endocytosis	2/113	18/18862	0.00511224	0.0469769	0.0326837	MX1/AP2B1	2
GO:0045428	GO:0045428	regulation of nitric oxide biosynthetic process	3/113	59/18862	0.00533407	0.0469769	0.0326837	HSP90AA1/CX3CR1/HSP90AB1	3
GO:0071806	GO:0071806	protein transmembrane transport	3/113	60/18862	0.0055906	0.0469769	0.0326837	HSPA5/TRAM1/HSPA8	3
GO:1904356	GO:1904356	regulation of telomere maintenance via telomere lengthening	3/113	60/18862	0.0055906	0.0469769	0.0326837	CCT3/HNRNPA2B1/XRCC5	3
GO:0002483	GO:0002483	antigen processing and presentation of endogenous peptide antigen	2/113	19/18862	0.00569142	0.0469769	0.0326837	HLA-DRB1/TAP1	2
GO:0030888	GO:0030888	regulation of B cell proliferation	3/113	61/18862	0.00585443	0.0469769	0.0326837	BCL2/CD74/IKZF3	3
GO:0046824	GO:0046824	positive regulation of nucleocytoplasmic transport	3/113	61/18862	0.00585443	0.0469769	0.0326837	HSP90AB1/DHX9/RAN	3
GO:0080164	GO:0080164	regulation of nitric oxide metabolic process	3/113	61/18862	0.00585443	0.0469769	0.0326837	HSP90AA1/CX3CR1/HSP90AB1	3
GO:0042493	GO:0042493	response to drug	7/113	359/18862	0.00588843	0.0469769	0.0326837	LGALS1/BCL2/CALR/HSP90AB1/HSPA5/RPN2/XRCC5	7
GO:0002449	GO:0002449	lymphocyte mediated immunity	7/113	360/18862	0.00597616	0.0469769	0.0326837	IGLC3/HLA-DRB1/TUBB/CTSC/CD74/PRF1/SLAMF7	7
GO:0002302	GO:0002302	CD8-positive, alpha-beta T cell differentiation involved in immune response	1/113	1/18862	0.00599088	0.0469769	0.0326837	EOMES	1
GO:0010920	GO:0010920	negative regulation of inositol phosphate biosynthetic process	1/113	1/18862	0.00599088	0.0469769	0.0326837	PLEK	1
GO:0010924	GO:0010924	regulation of inositol-polyphosphate 5-phosphatase activity	1/113	1/18862	0.00599088	0.0469769	0.0326837	PLEK	1
GO:0010925	GO:0010925	positive regulation of inositol-polyphosphate 5-phosphatase activity	1/113	1/18862	0.00599088	0.0469769	0.0326837	PLEK	1
GO:0016256	GO:0016256	N-glycan processing to lysosome	1/113	1/18862	0.00599088	0.0469769	0.0326837	GNPTAB	1
GO:0030845	GO:0030845	phospholipase C-inhibiting G protein-coupled receptor signaling pathway	1/113	1/18862	0.00599088	0.0469769	0.0326837	PLEK	1
GO:0032078	GO:0032078	negative regulation of endodeoxyribonuclease activity	1/113	1/18862	0.00599088	0.0469769	0.0326837	GZMA	1
GO:0032848	GO:0032848	negative regulation of cellular pH reduction	1/113	1/18862	0.00599088	0.0469769	0.0326837	BCL2	1
GO:0034117	GO:0034117	erythrocyte aggregation	1/113	1/18862	0.00599088	0.0469769	0.0326837	LGALS1	1
GO:0034118	GO:0034118	regulation of erythrocyte aggregation	1/113	1/18862	0.00599088	0.0469769	0.0326837	LGALS1	1
GO:0034120	GO:0034120	positive regulation of erythrocyte aggregation	1/113	1/18862	0.00599088	0.0469769	0.0326837	LGALS1	1
GO:0039695	GO:0039695	DNA-templated viral transcription	1/113	1/18862	0.00599088	0.0469769	0.0326837	DHX9	1
GO:0044033	GO:0044033	multi-organism metabolic process	1/113	1/18862	0.00599088	0.0469769	0.0326837	ANXA2	1
GO:0044035	GO:0044035	multi-organism catabolic process	1/113	1/18862	0.00599088	0.0469769	0.0326837	ANXA2	1
GO:0044115	GO:0044115	development of symbiont involved in interaction with host	1/113	1/18862	0.00599088	0.0469769	0.0326837	ANXA2	1
GO:0044145	GO:0044145	modulation of development of symbiont involved in interaction with host	1/113	1/18862	0.00599088	0.0469769	0.0326837	ANXA2	1
GO:0044147	GO:0044147	negative regulation of development of symbiont involved in interaction with host	1/113	1/18862	0.00599088	0.0469769	0.0326837	ANXA2	1
GO:0046671	GO:0046671	negative regulation of retinal cell programmed cell death	1/113	1/18862	0.00599088	0.0469769	0.0326837	BCL2	1
GO:0046725	GO:0046725	negative regulation by virus of viral protein levels in host cell	1/113	1/18862	0.00599088	0.0469769	0.0326837	STAT1	1
GO:0051463	GO:0051463	negative regulation of cortisol secretion	1/113	1/18862	0.00599088	0.0469769	0.0326837	PTPN11	1
GO:0051623	GO:0051623	positive regulation of norepinephrine uptake	1/113	1/18862	0.00599088	0.0469769	0.0326837	ACTB	1
GO:0052214	GO:0052214	metabolism of substance in other organism involved in symbiotic interaction	1/113	1/18862	0.00599088	0.0469769	0.0326837	ANXA2	1
GO:0052227	GO:0052227	catabolism of substance in other organism involved in symbiotic interaction	1/113	1/18862	0.00599088	0.0469769	0.0326837	ANXA2	1
GO:0052229	GO:0052229	metabolism of macromolecule in other organism involved in symbiotic interaction	1/113	1/18862	0.00599088	0.0469769	0.0326837	ANXA2	1
GO:0052360	GO:0052360	catabolism by host of symbiont macromolecule	1/113	1/18862	0.00599088	0.0469769	0.0326837	ANXA2	1
GO:0052361	GO:0052361	catabolism by organism of macromolecule in other organism involved in symbiotic interaction	1/113	1/18862	0.00599088	0.0469769	0.0326837	ANXA2	1
GO:0052362	GO:0052362	catabolism by host of symbiont protein	1/113	1/18862	0.00599088	0.0469769	0.0326837	ANXA2	1
GO:0052363	GO:0052363	catabolism by organism of protein in other organism involved in symbiotic interaction	1/113	1/18862	0.00599088	0.0469769	0.0326837	ANXA2	1
GO:0052364	GO:0052364	catabolism by host of substance in symbiont	1/113	1/18862	0.00599088	0.0469769	0.0326837	ANXA2	1
GO:0052416	GO:0052416	metabolism by host of symbiont macromolecule	1/113	1/18862	0.00599088	0.0469769	0.0326837	ANXA2	1
GO:0052417	GO:0052417	metabolism by host of symbiont protein	1/113	1/18862	0.00599088	0.0469769	0.0326837	ANXA2	1
GO:0052418	GO:0052418	metabolism by organism of protein in other organism involved in symbiotic interaction	1/113	1/18862	0.00599088	0.0469769	0.0326837	ANXA2	1
GO:0052419	GO:0052419	metabolism by host of substance in symbiont	1/113	1/18862	0.00599088	0.0469769	0.0326837	ANXA2	1
GO:0060305	GO:0060305	regulation of cell diameter	1/113	1/18862	0.00599088	0.0469769	0.0326837	PLEK	1
GO:0060566	GO:0060566	positive regulation of DNA-templated transcription, termination	1/113	1/18862	0.00599088	0.0469769	0.0326837	SETX	1
GO:0060904	GO:0060904	regulation of protein folding in endoplasmic reticulum	1/113	1/18862	0.00599088	0.0469769	0.0326837	HSPA5	1
GO:0061485	GO:0061485	memory T cell proliferation	1/113	1/18862	0.00599088	0.0469769	0.0326837	DOCK8	1
GO:0070267	GO:0070267	oncosis	1/113	1/18862	0.00599088	0.0469769	0.0326837	TMEM123	1
GO:0072308	GO:0072308	negative regulation of metanephric nephron tubule epithelial cell differentiation	1/113	1/18862	0.00599088	0.0469769	0.0326837	STAT1	1
GO:0072749	GO:0072749	cellular response to cytochalasin B	1/113	1/18862	0.00599088	0.0469769	0.0326837	ACTB	1
GO:0090389	GO:0090389	phagosome-lysosome fusion involved in apoptotic cell clearance	1/113	1/18862	0.00599088	0.0469769	0.0326837	SPG11	1
GO:0150089	GO:0150089	multiple spine synapse organization	1/113	1/18862	0.00599088	0.0469769	0.0326837	CX3CR1	1
GO:0150090	GO:0150090	multiple spine synapse organization, single dendrite	1/113	1/18862	0.00599088	0.0469769	0.0326837	CX3CR1	1
GO:1901328	GO:1901328	response to cytochalasin B	1/113	1/18862	0.00599088	0.0469769	0.0326837	ACTB	1
GO:1902483	GO:1902483	cytotoxic T cell pyroptotic process	1/113	1/18862	0.00599088	0.0469769	0.0326837	GZMA	1
GO:1904595	GO:1904595	positive regulation of termination of RNA polymerase II transcription	1/113	1/18862	0.00599088	0.0469769	0.0326837	SETX	1
GO:1904764	GO:1904764	chaperone-mediated autophagy translocation complex disassembly	1/113	1/18862	0.00599088	0.0469769	0.0326837	HSPA8	1
GO:1904971	GO:1904971	regulation of viral translation	1/113	1/18862	0.00599088	0.0469769	0.0326837	DHX9	1
GO:1904973	GO:1904973	positive regulation of viral translation	1/113	1/18862	0.00599088	0.0469769	0.0326837	DHX9	1
GO:1905062	GO:1905062	positive regulation of cardioblast proliferation	1/113	1/18862	0.00599088	0.0469769	0.0326837	PIM1	1
GO:1905535	GO:1905535	regulation of eukaryotic translation initiation factor 4F complex assembly	1/113	1/18862	0.00599088	0.0469769	0.0326837	EIF4G1	1
GO:1905537	GO:1905537	positive regulation of eukaryotic translation initiation factor 4F complex assembly	1/113	1/18862	0.00599088	0.0469769	0.0326837	EIF4G1	1
GO:1905597	GO:1905597	positive regulation of low-density lipoprotein particle receptor binding	1/113	1/18862	0.00599088	0.0469769	0.0326837	ANXA2	1
GO:1905610	GO:1905610	regulation of mRNA cap binding	1/113	1/18862	0.00599088	0.0469769	0.0326837	EIF4G1	1
GO:1905612	GO:1905612	positive regulation of mRNA cap binding	1/113	1/18862	0.00599088	0.0469769	0.0326837	EIF4G1	1
GO:1905698	GO:1905698	positive regulation of polysome binding	1/113	1/18862	0.00599088	0.0469769	0.0326837	DHX9	1
GO:1990832	GO:1990832	slow axonal transport	1/113	1/18862	0.00599088	0.0469769	0.0326837	HSPA8	1
GO:2000806	GO:2000806	positive regulation of termination of RNA polymerase II transcription, poly(A)-coupled	1/113	1/18862	0.00599088	0.0469769	0.0326837	SETX	1
GO:2001246	GO:2001246	negative regulation of phosphatidylcholine biosynthetic process	1/113	1/18862	0.00599088	0.0469769	0.0326837	LPCAT1	1
GO:0046365	GO:0046365	monosaccharide catabolic process	3/113	62/18862	0.00612561	0.0479046	0.0333291	ENO1/PKM/GAPDH	3
GO:0032495	GO:0032495	response to muramyl dipeptide	2/113	20/18862	0.00629918	0.0489992	0.0340907	VIM/NFKBIA	2
GO:0046823	GO:0046823	negative regulation of nucleocytoplasmic transport	2/113	20/18862	0.00629918	0.0489992	0.0340907	MDFIC/SP100	2
GO:1901215	GO:1901215	negative regulation of neuron death	5/113	195/18862	0.00640212	0.0495431	0.0344691	BCL2/CX3CR1/HSP90AB1/AP2B1/EIF4G1	5
GO:0071677	GO:0071677	positive regulation of mononuclear cell migration	3/113	63/18862	0.00640418	0.0495431	0.0344691	CALR/DOCK8/SPN	3
GO:0035821	GO:0035821	modulation of process of other organism	4/113	123/18862	0.00642005	0.0495431	0.0344691	EIF2AK2/ANXA2/PRF1/HSPA8	4
GO:0007409	GO:0007409	axonogenesis	8/113	460/18862	0.00648296	0.0498966	0.034715	BCL2/HSP90AA1/HSP90AB1/ACTB/EIF4G2/SPG11/PTPN11/S100A6	8

### Sheet: NK
KEGG
Upregulation											Downregulation
	ID	Description	GeneRatio	BgRatio	pvalue	p.adjust	qvalue	geneID	Count			ID	Description	GeneRatio	BgRatio	pvalue	p.adjust	qvalue	geneID	Count
hsa05169	hsa05169	Epstein-Barr virus infection	13/40	202/8163	5.93648e-12	8.07361e-10	6.31142e-10	4940/9636/6772/917/4939/915/5610/916/6890/3115/596/3113/811	13		hsa03010	hsa03010	Ribosome	38/111	158/8163	1.76085e-38	3.46888e-36	2.85444e-36	6164/6152/6205/6156/6147/6224/6201/6138/6234/6144/6128/6135/6143/6228/7311/6233/4736/6222/6130/23521/6133/6137/6194/6193/3921/6175/6125/6203/6208/6141/6189/6124/6129/6188/6134/6187/6191/6122	38
hsa05162	hsa05162	Measles	10/40	139/8163	8.12114e-10	5.52238e-08	4.31703e-08	4599/4940/6772/917/4939/915/5610/103/916/596	10		hsa05171	hsa05171	Coronavirus disease - COVID-19	42/111	232/8163	3.55743e-37	3.50407e-35	2.88339e-35	6164/6152/6205/6156/6147/6224/6201/6138/5295/6234/6144/6128/6135/6143/5594/6228/7311/6233/4736/6222/6130/23521/6133/6137/6194/6193/3921/6175/6125/6850/6203/6208/6141/6189/6124/6129/3716/6188/6134/6187/6191/6122	42
hsa05164	hsa05164	Influenza A	9/40	171/8163	9.85117e-08	4.46586e-06	3.49112e-06	4599/4940/6772/4939/5610/103/3115/3113/60	9		hsa04650	hsa04650	Natural killer cell mediated cytotoxicity	12/111	131/8163	1.79818e-07	1.18081e-05	9.71651e-06	7305/3107/7535/3133/5295/2214/5594/3932/919/2534/6850/117157	12
hsa04621	hsa04621	NOD-like receptor signaling pathway	8/40	184/8163	2.3746e-06	8.07363e-05	6.31143e-05	4940/6772/4939/2633/3428/596/10628/115362	8		hsa04380	hsa04380	Osteoclast differentiation	9/111	128/8163	5.67683e-05	0.00241467	0.00198696	7305/5295/2214/5594/3932/2534/1535/6850/3716	9
hsa04658	hsa04658	Th1 and Th2 cell differentiation	6/40	92/8163	4.90297e-06	0.000133361	0.000104253	6772/917/915/916/3115/3113	6		hsa05167	hsa05167	Kaposi sarcoma-associated herpesvirus infection	11/111	194/8163	6.1286e-05	0.00241467	0.00198696	3107/3133/5295/1387/5594/841/7311/6233/3134/6850/3716	11
hsa04640	hsa04640	Hematopoietic cell lineage	6/40	99/8163	7.51349e-06	0.000170306	0.000133134	917/915/916/952/3115/3113	6		hsa05166	hsa05166	Human T-cell leukemia virus 1 infection	11/111	222/8163	0.000203951	0.00669639	0.00551025	3107/3133/5295/1387/5594/3932/3134/3560/293/2113/3716	11
hsa04659	hsa04659	Th17 cell differentiation	6/40	108/8163	1.24231e-05	0.000241363	0.000188682	6772/917/915/916/3115/3113	6		hsa04658	hsa04658	Th1 and Th2 cell differentiation	7/111	92/8163	0.000240659	0.00677282	0.00557315	7535/5594/3932/919/864/3560/3716	7
hsa04612	hsa04612	Antigen processing and presentation	5/40	78/8163	3.54533e-05	0.000602706	0.000471156	6890/3115/3113/811/5721	5		hsa04666	hsa04666	Fc gamma R-mediated phagocytosis	7/111	97/8163	0.00033379	0.00821959	0.00676365	274/5295/2214/5594/10163/1072/6850	7
hsa05235	hsa05235	PD-L1 expression and PD-1 checkpoint pathway in cancer	5/40	89/8163	6.70141e-05	0.00101266	0.000791628	6772/917/915/916/5777	5		hsa05169	hsa05169	Epstein-Barr virus infection	10/111	202/8163	0.000404098	0.00860775	0.00708305	7874/3107/3133/5295/919/841/3134/864/6850/3716	10
hsa05168	hsa05168	Herpes simplex virus 1 infection	10/40	495/8163	9.96431e-05	0.00135515	0.00105936	4940/6772/4939/5610/6672/6890/3115/596/3113/811	10		hsa05203	hsa05203	Viral carcinogenesis	10/111	204/8163	0.000436942	0.00860775	0.00708305	7874/3107/3133/5295/1387/5594/841/3134/6850/3716	10
hsa05171	hsa05171	Coronavirus disease - COVID-19	7/40	232/8163	0.000114541	0.00141615	0.00110705	4599/4940/9636/6772/4939/5610/103	7		hsa04660	hsa04660	T cell receptor signaling pathway	7/111	104/8163	0.000510626	0.00914485	0.00752502	84433/7535/5295/5594/3932/919/2534	7
hsa05140	hsa05140	Leishmaniasis	4/40	77/8163	0.000517023	0.0054872	0.00428953	6772/3115/3113/5777	4		hsa05140	hsa05140	Leishmaniasis	6/111	77/8163	0.000597652	0.00981145	0.00807354	2214/5594/3684/1535/1915/3716	6
hsa05170	hsa05170	Human immunodeficiency virus 1 infection	6/40	212/8163	0.000524512	0.0054872	0.00428953	917/915/916/6890/596/811	6		hsa04613	hsa04613	Neutrophil extracellular trap formation	9/111	190/8163	0.00108556	0.0158115	0.0130108	6404/5295/2214/5594/3146/3684/1535/6850/293	9
hsa05166	hsa05166	Human T-cell leukemia virus 1 infection	6/40	222/8163	0.000669332	0.00650208	0.0050829	917/915/916/3115/3113/811	6		hsa04218	hsa04218	Cellular senescence	8/111	156/8163	0.0012426	0.0158115	0.0130108	3107/28996/3133/5295/5594/3134/293/2113	8
hsa04145	hsa04145	Phagosome	5/40	152/8163	0.000815207	0.00653253	0.0051067	6890/3115/3113/60/811	5		hsa05416	hsa05416	Viral myocarditis	5/111	60/8163	0.0012796	0.0158115	0.0130108	3107/3133/2534/841/3134	5
hsa05330	hsa05330	Allograft rejection	3/40	38/8163	0.000816566	0.00653253	0.0051067	3002/3115/3113	3		hsa05235	hsa05235	PD-L1 expression and PD-1 checkpoint pathway in cancer	6/111	89/8163	0.00128418	0.0158115	0.0130108	7535/5295/5594/3932/919/3716	6
hsa05340	hsa05340	Primary immunodeficiency	3/40	38/8163	0.000816566	0.00653253	0.0051067	915/916/6890	3		hsa05170	hsa05170	Human immunodeficiency virus 1 infection	9/111	212/8163	0.00231817	0.0268635	0.0221052	3107/2771/3133/5295/5594/919/841/1072/3134	9
hsa05160	hsa05160	Hepatitis C	5/40	157/8163	0.000943421	0.00712807	0.00557225	4599/4940/6772/4939/5610	5		hsa04659	hsa04659	Th17 cell differentiation	6/111	108/8163	0.00343534	0.0358413	0.0294927	7535/5594/3932/919/3560/3716	6
hsa05332	hsa05332	Graft-versus-host disease	3/40	42/8163	0.00109625	0.00784682	0.00613412	3002/3115/3113	3		hsa05163	hsa05163	Human cytomegalovirus infection	9/111	225/8163	0.00345678	0.0358413	0.0294927	3107/2771/3133/5295/5594/11214/841/3134/3716	9
hsa04940	hsa04940	Type I diabetes mellitus	3/40	43/8163	0.00117448	0.00798645	0.00624328	3002/3115/3113	3		hsa04670	hsa04670	Leukocyte transendothelial migration	6/111	114/8163	0.00448447	0.044172	0.0363478	4267/2771/5295/3684/1535/6494	6
hsa05142	hsa05142	Chagas disease	4/40	102/8163	0.00148679	0.00962874	0.00752711	917/915/916/811	4		hsa04514	hsa04514	Cell adhesion molecules	7/111	157/8163	0.00544212	0.0494792	0.0407149	6404/4267/3107/3133/3684/3385/3134	7
hsa04660	hsa04660	T cell receptor signaling pathway	4/40	104/8163	0.00159746	0.00987521	0.00771979	917/915/916/5777	4		hsa04071	hsa04071	Sphingolipid signaling pathway	6/111	119/8163	0.00552559	0.0494792	0.0407149	2771/5295/5594/2534/5527/53637	6
hsa05145	hsa05145	Toxoplasmosis	4/40	112/8163	0.00209789	0.0122128	0.00954716	6772/3115/596/3113	4
hsa05320	hsa05320	Autoimmune thyroid disease	3/40	53/8163	0.0021552	0.0122128	0.00954716	3002/3115/3113	3
hsa05416	hsa05416	Viral myocarditis	3/40	60/8163	0.0030746	0.0167258	0.0130751	3115/3113/60	3
hsa05321	hsa05321	Inflammatory bowel disease	3/40	65/8163	0.00385881	0.0201846	0.015779	6772/3115/3113	3
hsa04210	hsa04210	Apoptosis	4/40	136/8163	0.00423293	0.0213214	0.0166677	3002/596/1075/60	4
hsa04141	hsa04141	Protein processing in endoplasmic reticulum	4/40	171/8163	0.0094444	0.0458728	0.0358603	5610/596/811/6238	4
hsa05310	hsa05310	Asthma	2/40	31/8163	0.00995267	0.0466746	0.0364871	3115/3113	2
GO
Upregulation											Downregulation
	ID	Description	GeneRatio	BgRatio	pvalue	p.adjust	qvalue	geneID	Count			ID	Description	GeneRatio	BgRatio	pvalue	p.adjust	qvalue	geneID	Count
GO:0051607	GO:0051607	defense response to virus	18/65	260/18862	4.9927e-19	4.6457e-16	3.34774e-16	IFI44L/MX1/IFIT3/OAS3/IFI6/ISG15/STAT1/OAS2/PARP9/EIF2AK2/DDX60/GBP1/TRIM22/DTX3L/ADAR/IFI16/BCL2/IFITM3	18		GO:0006614	GO:0006614	SRP-dependent cotranslational protein targeting to membrane	38/199	105/18862	5.87593e-49	1.77923e-45	1.43991e-45	RPL34/RPL24/RPS11/RPL30/RPL23A/RPS20/RPS7/RPL15/RPS28/RPL21/RPL6/RPL11/RPL19/RPS23/UBA52/RPS27A/RPL10A/RPS18/RPL7A/RPL13A/RPL9/RPL13/RPS6/RPS5/RPSA/RPLP0/RPL5/RPS9/RPS14/RPL18/RPS3A/RPL4/RPL7/RPS3/RPL10/RPS2/RPS4X/RPL3	38
GO:0140546	GO:0140546	defense response to symbiont	18/65	260/18862	4.9927e-19	4.6457e-16	3.34774e-16	IFI44L/MX1/IFIT3/OAS3/IFI6/ISG15/STAT1/OAS2/PARP9/EIF2AK2/DDX60/GBP1/TRIM22/DTX3L/ADAR/IFI16/BCL2/IFITM3	18		GO:0000184	GO:0000184	nuclear-transcribed mRNA catabolic process, nonsense-mediated decay	39/199	120/18862	4.4755e-48	4.9747e-45	4.02597e-45	RPL34/RPL24/RPS11/RPL30/RPL23A/RPS20/RPS7/RPL15/RPS28/RPL21/RPL6/RPL11/RPL19/RPS23/UBA52/RPS27A/RPL10A/RPS18/PABPC1/RPL7A/RPL13A/RPL9/RPL13/RPS6/RPS5/RPSA/RPLP0/RPL5/RPS9/RPS14/RPL18/RPS3A/RPL4/RPL7/RPS3/RPL10/RPS2/RPS4X/RPL3	39
GO:0009615	GO:0009615	response to virus	18/65	359/18862	1.55176e-16	9.62607e-14	6.93663e-14	IFI44L/MX1/IFIT3/OAS3/IFI6/ISG15/STAT1/OAS2/PARP9/EIF2AK2/DDX60/GBP1/TRIM22/DTX3L/ADAR/IFI16/BCL2/IFITM3	18		GO:0006613	GO:0006613	cotranslational protein targeting to membrane	38/199	110/18862	4.9287e-48	4.9747e-45	4.02597e-45	RPL34/RPL24/RPS11/RPL30/RPL23A/RPS20/RPS7/RPL15/RPS28/RPL21/RPL6/RPL11/RPL19/RPS23/UBA52/RPS27A/RPL10A/RPS18/RPL7A/RPL13A/RPL9/RPL13/RPS6/RPS5/RPSA/RPLP0/RPL5/RPS9/RPS14/RPL18/RPS3A/RPL4/RPL7/RPS3/RPL10/RPS2/RPS4X/RPL3	38
GO:0060337	GO:0060337	type I interferon signaling pathway	12/65	95/18862	4.20461e-16	1.78386e-13	1.28547e-13	MX1/IFIT3/XAF1/OAS3/IFI6/ISG15/STAT1/OAS2/ADAR/SP100/IFITM3/PTPN6	12		GO:0006413	GO:0006413	translational initiation	44/199	193/18862	1.30852e-46	9.90551e-44	8.01642e-44	RPL34/RPL24/EIF1/RPS11/RPL30/RPL23A/RPS20/RPS7/RPL15/EIF3C/RPS28/RPL21/RPL6/RPL11/RPL19/RPS23/UBA52/RPS27A/RPL10A/EIF3F/EIF3G/RPS18/PABPC1/RPL7A/RPL13A/RPL9/RPL13/RPS6/RPS5/RPSA/RPLP0/RPL5/EIF4B/RPS9/RPS14/RPL18/RPS3A/RPL4/RPL7/RPS3/RPL10/RPS2/RPS4X/RPL3	44
GO:0071357	GO:0071357	cellular response to type I interferon	12/65	96/18862	4.79276e-16	1.78386e-13	1.28547e-13	MX1/IFIT3/XAF1/OAS3/IFI6/ISG15/STAT1/OAS2/ADAR/SP100/IFITM3/PTPN6	12		GO:0045047	GO:0045047	protein targeting to ER	38/199	120/18862	2.45869e-46	1.48898e-43	1.20502e-43	RPL34/RPL24/RPS11/RPL30/RPL23A/RPS20/RPS7/RPL15/RPS28/RPL21/RPL6/RPL11/RPL19/RPS23/UBA52/RPS27A/RPL10A/RPS18/RPL7A/RPL13A/RPL9/RPL13/RPS6/RPS5/RPSA/RPLP0/RPL5/RPS9/RPS14/RPL18/RPS3A/RPL4/RPL7/RPS3/RPL10/RPS2/RPS4X/RPL3	38
GO:0034340	GO:0034340	response to type I interferon	12/65	101/18862	9.02757e-16	2.80005e-13	2.01774e-13	MX1/IFIT3/XAF1/OAS3/IFI6/ISG15/STAT1/OAS2/ADAR/SP100/IFITM3/PTPN6	12		GO:0072599	GO:0072599	establishment of protein localization to endoplasmic reticulum	38/199	124/18862	1.05029e-45	5.30044e-43	4.28959e-43	RPL34/RPL24/RPS11/RPL30/RPL23A/RPS20/RPS7/RPL15/RPS28/RPL21/RPL6/RPL11/RPL19/RPS23/UBA52/RPS27A/RPL10A/RPS18/RPL7A/RPL13A/RPL9/RPL13/RPS6/RPS5/RPSA/RPLP0/RPL5/RPS9/RPS14/RPL18/RPS3A/RPL4/RPL7/RPS3/RPL10/RPS2/RPS4X/RPL3	38
GO:0060333	GO:0060333	interferon-gamma-mediated signaling pathway	10/65	91/18862	5.91954e-13	1.57375e-10	1.13406e-10	OAS3/STAT1/OAS2/PARP9/GBP1/TRIM22/PARP14/SP100/HLA-DPB1/HLA-DPA1	10		GO:0019080	GO:0019080	viral gene expression	42/199	198/18862	4.91272e-43	2.1251e-40	1.71982e-40	RPL34/RPL24/RPS11/RPL30/RPL23A/RPS20/RPS7/RPL15/RPS28/RPL21/RPL6/RPL11/RPL19/PCBP2/RPS23/UBA52/RPS27A/RPL10A/EIF3F/EIF3G/RPS18/USF2/RPL7A/RPL13A/RPL9/RPL13/RPS6/RPS5/RPSA/RPLP0/RPL5/RPS9/RPS14/RPL18/RPS3A/RPL4/RPL7/RPS3/RPL10/RPS2/RPS4X/RPL3	42
GO:0050792	GO:0050792	regulation of viral process	12/65	186/18862	1.51133e-12	3.51572e-10	2.53346e-10	MX1/OAS3/ISG15/STAT1/OAS2/EIF2AK2/TRIM22/ADAR/LGALS1/IFI16/BCL2/IFITM3	12		GO:0000956	GO:0000956	nuclear-transcribed mRNA catabolic process	42/199	208/18862	4.56762e-42	1.72884e-39	1.39913e-39	RPL34/RPL24/RPS11/RPL30/RPL23A/TNRC6B/RPS20/RPS7/RPL15/DDX5/RPS28/RPL21/RPL6/RPL11/RPL19/RPS23/UBA52/RPS27A/RPL10A/RPS18/PABPC1/RPL7A/RPL13A/RPL9/RPL13/CNOT6L/RPS6/RPS5/RPSA/RPLP0/RPL5/RPS9/RPS14/RPL18/RPS3A/RPL4/RPL7/RPS3/RPL10/RPS2/RPS4X/RPL3	42
GO:1903900	GO:1903900	regulation of viral life cycle	11/65	148/18862	2.96773e-12	5.05391e-10	3.64189e-10	MX1/OAS3/ISG15/OAS2/EIF2AK2/TRIM22/ADAR/LGALS1/IFI16/BCL2/IFITM3	11		GO:0070972	GO:0070972	protein localization to endoplasmic reticulum	38/199	152/18862	6.88304e-42	2.31576e-39	1.87412e-39	RPL34/RPL24/RPS11/RPL30/RPL23A/RPS20/RPS7/RPL15/RPS28/RPL21/RPL6/RPL11/RPL19/RPS23/UBA52/RPS27A/RPL10A/RPS18/RPL7A/RPL13A/RPL9/RPL13/RPS6/RPS5/RPSA/RPLP0/RPL5/RPS9/RPS14/RPL18/RPS3A/RPL4/RPL7/RPS3/RPL10/RPS2/RPS4X/RPL3	38
GO:0034341	GO:0034341	response to interferon-gamma	12/65	197/18862	2.98727e-12	5.05391e-10	3.64189e-10	OAS3/STAT1/OAS2/PARP9/GBP1/TRIM22/PARP14/SP100/HLA-DPB1/HLA-DPA1/IFITM3/GBP5	12		GO:0019083	GO:0019083	viral transcription	39/199	180/18862	2.48497e-40	6.93687e-38	5.61393e-38	RPL34/RPL24/RPS11/RPL30/RPL23A/RPS20/RPS7/RPL15/RPS28/RPL21/RPL6/RPL11/RPL19/RPS23/UBA52/RPS27A/RPL10A/RPS18/USF2/RPL7A/RPL13A/RPL9/RPL13/RPS6/RPS5/RPSA/RPLP0/RPL5/RPS9/RPS14/RPL18/RPS3A/RPL4/RPL7/RPS3/RPL10/RPS2/RPS4X/RPL3	39
GO:0043903	GO:0043903	regulation of biological process involved in symbiotic interaction	12/65	197/18862	2.98727e-12	5.05391e-10	3.64189e-10	MX1/OAS3/ISG15/STAT1/OAS2/EIF2AK2/TRIM22/ADAR/LGALS1/IFI16/BCL2/IFITM3	12		GO:0006612	GO:0006612	protein targeting to membrane	41/199	211/18862	2.52e-40	6.93687e-38	5.61393e-38	RPL34/RPL24/RPS11/RPL30/RPL23A/RPS20/RPS7/RPL15/RPS28/RPL21/RPL6/RPL11/RPL19/NACA/RPS23/FYN/ITGAM/UBA52/RPS27A/RPL10A/RPS18/RPL7A/RPL13A/RPL9/RPL13/RPS6/RPS5/RPSA/RPLP0/RPL5/RPS9/RPS14/RPL18/RPS3A/RPL4/RPL7/RPS3/RPL10/RPS2/RPS4X/RPL3	41
GO:0045069	GO:0045069	regulation of viral genome replication	9/65	83/18862	1.03681e-11	1.60791e-09	1.15868e-09	MX1/OAS3/ISG15/OAS2/EIF2AK2/ADAR/IFI16/BCL2/IFITM3	9		GO:0090150	GO:0090150	establishment of protein localization to membrane	46/199	354/18862	5.61152e-37	1.41597e-34	1.14593e-34	RPL34/RPL24/RPS11/RPL30/MACF1/RPL23A/RPS20/RPS7/RPL15/RPS28/RPL21/RPL6/RPL11/RPL19/NACA/SPTBN1/RPS23/FYN/ITGAM/CASP8/UBA52/RPS27A/TFDP2/RFTN1/RPL10A/RPS18/RPL7A/RPL13A/RPL9/RPL13/RPS6/RPS5/RPSA/RPLP0/RPL5/RPS9/RPS14/RPL18/RPS3A/RPL4/RPL7/RPS3/RPL10/RPS2/RPS4X/RPL3	46
GO:0071346	GO:0071346	cellular response to interferon-gamma	11/65	177/18862	2.09718e-11	3.0022e-09	2.16341e-09	OAS3/STAT1/OAS2/PARP9/GBP1/TRIM22/PARP14/SP100/HLA-DPB1/HLA-DPA1/GBP5	11		GO:0006402	GO:0006402	mRNA catabolic process	44/199	375/18862	2.14787e-33	5.00289e-31	4.04878e-31	RPL34/RPL24/RPS11/RPL30/RPL23A/TNRC6B/RPS20/RPS7/RPL15/HNRNPA0/DDX5/RPS28/RPL21/RPL6/RPL11/RPL19/RPS23/UBA52/RPS27A/RPL10A/RPS18/PABPC1/RPL7A/RPL13A/RPL9/RPL13/CNOT6L/RPS6/RPS5/RPSA/RPLP0/RPL5/CIRBP/RPS9/RPS14/RPL18/RPS3A/RPL4/RPL7/RPS3/RPL10/RPS2/RPS4X/RPL3	44
GO:0019079	GO:0019079	viral genome replication	9/65	129/18862	5.71367e-10	7.5951e-08	5.4731e-08	MX1/OAS3/ISG15/OAS2/EIF2AK2/ADAR/IFI16/BCL2/IFITM3	9		GO:0006401	GO:0006401	RNA catabolic process	45/199	414/18862	1.08862e-32	2.35454e-30	1.9055e-30	RPL34/RPL24/RPS11/SLFN13/RPL30/RPL23A/TNRC6B/RPS20/RPS7/RPL15/HNRNPA0/DDX5/RPS28/RPL21/RPL6/RPL11/RPL19/RPS23/UBA52/RPS27A/RPL10A/RPS18/PABPC1/RPL7A/RPL13A/RPL9/RPL13/CNOT6L/RPS6/RPS5/RPSA/RPLP0/RPL5/CIRBP/RPS9/RPS14/RPL18/RPS3A/RPL4/RPL7/RPS3/RPL10/RPS2/RPS4X/RPL3	45
GO:0045071	GO:0045071	negative regulation of viral genome replication	7/65	54/18862	6.45251e-10	8.00541e-08	5.76877e-08	MX1/OAS3/ISG15/OAS2/EIF2AK2/IFI16/IFITM3	7		GO:0006605	GO:0006605	protein targeting	43/199	441/18862	3.0478e-29	6.15248e-27	4.97914e-27	RPL34/RPL24/RPS11/RPL30/RPL23A/RPS20/RPS7/RPL15/RPS28/RPL21/RPL6/RPL11/RPL19/NACA/RPS23/FYN/ITGAM/SORL1/UBA52/RPS27A/RPL10A/RPS18/RPL7A/RPL13A/RPL9/RPL13/RPS6/RPS5/RPSA/RPLP0/RPL5/RPS9/RPS14/SLC25A6/RPL18/RPS3A/RPL4/RPL7/RPS3/RPL10/RPS2/RPS4X/RPL3	43
GO:0048525	GO:0048525	negative regulation of viral process	8/65	89/18862	7.22399e-10	8.4024e-08	6.05484e-08	MX1/OAS3/ISG15/STAT1/OAS2/EIF2AK2/IFI16/IFITM3	8		GO:0002181	GO:0002181	cytoplasmic translation	19/199	102/18862	1.07995e-18	2.04381e-16	1.65403e-16	RPL24/RPL30/RPL15/EIF3C/RPS28/RPL6/RPL11/RPL19/RPS23/RPL10A/EIF3F/EIF3G/RPL13A/RPL9/RPSA/RPLP0/EIF4B/EEF2/RPL18	19
GO:0019058	GO:0019058	viral life cycle	11/65	348/18862	2.64817e-08	2.89897e-06	2.08902e-06	MX1/OAS3/ISG15/OAS2/EIF2AK2/TRIM22/ADAR/LGALS1/IFI16/BCL2/IFITM3	11		GO:0022613	GO:0022613	ribonucleoprotein complex biogenesis	27/199	473/18862	9.14992e-13	1.62976e-10	1.31895e-10	RPL24/RPL23A/RPS7/EIF3C/SRSF5/RPS28/RPL6/RPL11/LUC7L3/RPL10A/EIF3F/EIF3G/RPL7A/RPL13A/RPS6/RPS5/FBL/RPSA/RPLP0/RPL5/EIF4B/RPS9/RPS14/RPL7/RPL10/RPS2/RPL3	27
GO:0050851	GO:0050851	antigen receptor-mediated signaling pathway	10/65	323/18862	1.46731e-07	1.51703e-05	1.09319e-05	CD3G/CD3D/GBP1/CD3E/CD38/HLA-DPB1/BCL2/HLA-DPA1/PTPN6/PSME2	10		GO:0042255	GO:0042255	ribosome assembly	12/199	64/18862	2.77027e-12	4.66022e-10	3.77146e-10	RPL24/RPL23A/RPS28/RPL6/RPL11/RPS5/RPSA/RPLP0/RPL5/RPS14/RPL10/RPL3	12
GO:0050852	GO:0050852	T cell receptor signaling pathway	8/65	204/18862	4.85685e-07	4.75715e-05	3.42804e-05	CD3G/CD3D/GBP1/CD3E/HLA-DPB1/HLA-DPA1/PTPN6/PSME2	8		GO:0022618	GO:0022618	ribonucleoprotein complex assembly	19/199	224/18862	2.98817e-12	4.76219e-10	3.85399e-10	RPL24/RPL23A/EIF3C/SRSF5/RPS28/RPL6/RPL11/LUC7L3/EIF3F/EIF3G/RPL13A/RPS5/RPSA/RPLP0/RPL5/EIF4B/RPS14/RPL10/RPL3	19
GO:0042110	GO:0042110	T cell activation	11/65	474/18862	5.91773e-07	5.50645e-05	3.96799e-05	CD3G/CD3D/LGALS1/CD3E/PRDM1/HLA-DPB1/BCL2/HLA-DPA1/PTPN6/EOMES/DOCK8	11		GO:0071826	GO:0071826	ribonucleoprotein complex subunit organization	19/199	231/18862	5.15331e-12	7.80211e-10	6.31416e-10	RPL24/RPL23A/EIF3C/SRSF5/RPS28/RPL6/RPL11/LUC7L3/EIF3F/EIF3G/RPL13A/RPS5/RPSA/RPLP0/RPL5/EIF4B/RPS14/RPL10/RPL3	19
GO:0002429	GO:0002429	immune response-activating cell surface receptor signaling pathway	11/65	481/18862	6.83649e-07	5.78305e-05	4.16731e-05	CD3G/CD3D/GBP1/CD3E/CD38/HLA-DPB1/BCL2/HLA-DPA1/ACTB/PTPN6/PSME2	11		GO:0042254	GO:0042254	ribosome biogenesis	20/199	307/18862	9.66785e-11	1.39401e-08	1.12816e-08	RPL24/RPL23A/RPS7/RPS28/RPL6/RPL11/RPL10A/RPL7A/RPS6/RPS5/FBL/RPSA/RPLP0/RPL5/RPS9/RPS14/RPL7/RPL10/RPS2/RPL3	20
GO:0002757	GO:0002757	immune response-activating signal transduction	11/65	481/18862	6.83649e-07	5.78305e-05	4.16731e-05	CD3G/CD3D/GBP1/CD3E/CD38/HLA-DPB1/BCL2/HLA-DPA1/ACTB/PTPN6/PSME2	11		GO:0042273	GO:0042273	ribosomal large subunit biogenesis	11/199	72/18862	2.35586e-10	3.24252e-08	2.62413e-08	RPL24/RPL23A/RPL6/RPL11/RPL10A/RPL7A/RPLP0/RPL5/RPL7/RPL10/RPL3	11
GO:0035455	GO:0035455	response to interferon-alpha	4/65	21/18862	7.35456e-07	5.9508e-05	4.2882e-05	IFIT3/EIF2AK2/ADAR/IFITM3	4		GO:0000027	GO:0000027	ribosomal large subunit assembly	8/199	28/18862	3.45824e-10	4.55284e-08	3.68456e-08	RPL24/RPL23A/RPL6/RPL11/RPLP0/RPL5/RPL10/RPL3	8
GO:1903131	GO:1903131	mononuclear cell differentiation	10/65	411/18862	1.32957e-06	0.000101164	7.28995e-05	CD3G/CD3D/LGALS1/CD3E/IKZF3/PRDM1/IFI16/BCL2/PTPN6/EOMES	10		GO:0006909	GO:0006909	phagocytosis	18/199	381/18862	1.27216e-07	1.60505e-05	1.29895e-05	TYROBP/TRBC2/PIK3R1/FCGR3A/FGR/CDC42SE2/MAPK1/WASF2/HMGB1/CD247/FYN/ITGAM/ICAM3/BIN2/CYBA/ARHGAP25/IL2RB/SYK	18
GO:0050867	GO:0050867	positive regulation of cell activation	10/65	412/18862	1.359e-06	0.000101164	7.28995e-05	LGALS1/CD3E/CD38/HLA-DPB1/BCL2/PLEK/CTSC/HLA-DPA1/PTPN6/DOCK8	10		GO:0034248	GO:0034248	regulation of cellular amide metabolic process	20/199	494/18862	2.99947e-07	3.63296e-05	2.94011e-05	EIF1/BIN1/RPL30/TNRC6B/EIF3C/MAPK1/SORL1/PABPC1/RBM3/RPL13A/CNOT6L/RPL5/CIRBP/EIF4B/RPS9/EEF2/RPS14/RPS3/RPL10/RPS4X	20
GO:0002831	GO:0002831	regulation of response to biotic stimulus	10/65	420/18862	1.61562e-06	0.000115641	8.3332e-05	STAT1/PARP9/DDX60/DTX3L/ADAR/PARP14/IFI16/PTPN6/GBP5/PSME2	10		GO:0006417	GO:0006417	regulation of translation	18/199	425/18862	6.33148e-07	7.37374e-05	5.96748e-05	EIF1/RPL30/TNRC6B/EIF3C/MAPK1/PABPC1/RBM3/RPL13A/CNOT6L/RPL5/CIRBP/EIF4B/RPS9/EEF2/RPS14/RPS3/RPL10/RPS4X	18
GO:0002478	GO:0002478	antigen processing and presentation of exogenous peptide antigen	7/65	177/18862	2.50442e-06	0.000172619	0.000124391	TAP1/HLA-DPB1/CAPZA1/HLA-DPA1/CALR/PSME2/LNPEP	7		GO:0045727	GO:0045727	positive regulation of translation	10/199	133/18862	1.49266e-06	0.00016651	0.000134754	RPL30/EIF3C/MAPK1/PABPC1/RBM3/RPL5/CIRBP/RPS9/EEF2/RPS4X	10
GO:0019884	GO:0019884	antigen processing and presentation of exogenous antigen	7/65	185/18862	3.35746e-06	0.000223151	0.000160805	TAP1/HLA-DPB1/CAPZA1/HLA-DPA1/CALR/PSME2/LNPEP	7		GO:0016072	GO:0016072	rRNA metabolic process	13/199	238/18862	1.53972e-06	0.00016651	0.000134754	SLFN13/RPS7/RPS28/RPL11/RPL10A/RPL7A/RPS6/FBL/RPL5/RPS9/RPS14/RPL7/RPS2	13
GO:0030098	GO:0030098	lymphocyte differentiation	9/65	358/18862	3.62287e-06	0.000232488	0.000167533	CD3G/CD3D/LGALS1/CD3E/IKZF3/PRDM1/BCL2/PTPN6/EOMES	9		GO:0043312	GO:0043312	neutrophil degranulation	18/199	485/18862	4.10758e-06	0.000428888	0.000347094	CDK13/TYROBP/HLA-C/TMC6/PPIA/FGR/MAPK1/HMGB1/ITGAM/TBC1D10C/SLC44A2/ARHGAP9/BIN2/CYBA/EEF1A1/IGF2R/SYK/EEF2	18
GO:0035456	GO:0035456	response to interferon-beta	4/65	31/18862	3.76776e-06	0.000233726	0.000168425	XAF1/STAT1/IFI16/IFITM3	4		GO:0002283	GO:0002283	neutrophil activation involved in immune response	18/199	488/18862	4.47347e-06	0.000451522	0.000365412	CDK13/TYROBP/HLA-C/TMC6/PPIA/FGR/MAPK1/HMGB1/ITGAM/TBC1D10C/SLC44A2/ARHGAP9/BIN2/CYBA/EEF1A1/IGF2R/SYK/EEF2	18
GO:0048002	GO:0048002	antigen processing and presentation of peptide antigen	7/65	194/18862	4.59435e-06	0.000275809	0.00019875	TAP1/HLA-DPB1/CAPZA1/HLA-DPA1/CALR/PSME2/LNPEP	7		GO:0006364	GO:0006364	rRNA processing	12/199	228/18862	5.73971e-06	0.000550915	0.000445849	RPS7/RPS28/RPL11/RPL10A/RPL7A/RPS6/FBL/RPL5/RPS9/RPS14/RPL7/RPS2	12
GO:0046651	GO:0046651	lymphocyte proliferation	8/65	282/18862	5.45437e-06	0.000317206	0.000228581	CD3E/CD38/IKZF3/HLA-DPB1/BCL2/HLA-DPA1/PTPN6/DOCK8	8		GO:0002696	GO:0002696	positive regulation of leukocyte activation	16/199	401/18862	5.82209e-06	0.000550915	0.000445849	TYROBP/CARD11/ZAP70/TRBC2/HLA-E/PIK3R1/CCDC88B/FGR/HMGB1/LCK/FYN/ITGAM/HLA-F/RUNX3/SYK/RPS3	16
GO:0032943	GO:0032943	mononuclear cell proliferation	8/65	285/18862	5.89462e-06	0.000332421	0.000239545	CD3E/CD38/IKZF3/HLA-DPB1/BCL2/HLA-DPA1/PTPN6/DOCK8	8		GO:0002446	GO:0002446	neutrophil mediated immunity	18/199	499/18862	6.08042e-06	0.000556582	0.000450436	CDK13/TYROBP/HLA-C/TMC6/PPIA/FGR/MAPK1/HMGB1/ITGAM/TBC1D10C/SLC44A2/ARHGAP9/BIN2/CYBA/EEF1A1/IGF2R/SYK/EEF2	18
GO:0043368	GO:0043368	positive T cell selection	4/65	36/18862	6.96292e-06	0.000381117	0.000274636	CD3G/CD3D/CD3E/BCL2	4		GO:0042119	GO:0042119	neutrophil activation	18/199	500/18862	6.2496e-06	0.000556582	0.000450436	CDK13/TYROBP/HLA-C/TMC6/PPIA/FGR/MAPK1/HMGB1/ITGAM/TBC1D10C/SLC44A2/ARHGAP9/BIN2/CYBA/EEF1A1/IGF2R/SYK/EEF2	18
GO:0002696	GO:0002696	positive regulation of leukocyte activation	9/65	401/18862	9.05374e-06	0.0004814	0.000346901	LGALS1/CD3E/CD38/HLA-DPB1/BCL2/CTSC/HLA-DPA1/PTPN6/DOCK8	9		GO:1903039	GO:1903039	positive regulation of leukocyte cell-cell adhesion	12/199	234/18862	7.47657e-06	0.00064683	0.000523473	CARD11/ZAP70/HLA-E/PIK3R1/CCDC88B/HMGB1/LCK/FYN/RUNX3/SYK/ETS1/RPS3	12
GO:0050670	GO:0050670	regulation of lymphocyte proliferation	7/65	221/18862	1.07798e-05	0.000545402	0.000393021	CD3E/CD38/IKZF3/HLA-DPB1/BCL2/HLA-DPA1/PTPN6	7		GO:0022409	GO:0022409	positive regulation of cell-cell adhesion	13/199	276/18862	7.80426e-06	0.000656425	0.000531237	CARD11/ZAP70/HLA-E/PIK3R1/CCDC88B/HMGB1/LCK/FYN/RUNX3/SYK/ETS1/JAK1/RPS3	13
GO:0034109	GO:0034109	homotypic cell-cell adhesion	5/65	85/18862	1.10208e-05	0.000545402	0.000393021	LGALS1/PLEK/MYL12A/ACTB/PTPN6	5		GO:0050867	GO:0050867	positive regulation of cell activation	16/199	412/18862	8.1781e-06	0.000669278	0.000541639	TYROBP/CARD11/ZAP70/TRBC2/HLA-E/PIK3R1/CCDC88B/FGR/HMGB1/LCK/FYN/ITGAM/HLA-F/RUNX3/SYK/RPS3	16
GO:0070661	GO:0070661	leukocyte proliferation	8/65	312/18862	1.14034e-05	0.000545402	0.000393021	CD3E/CD38/IKZF3/HLA-DPB1/BCL2/HLA-DPA1/PTPN6/DOCK8	8		GO:0034250	GO:0034250	positive regulation of cellular amide metabolic process	10/199	163/18862	9.26631e-06	0.000738378	0.000597561	RPL30/EIF3C/MAPK1/PABPC1/RBM3/RPL5/CIRBP/RPS9/EEF2/RPS4X	10
GO:0032944	GO:0032944	regulation of mononuclear cell proliferation	7/65	223/18862	1.14297e-05	0.000545402	0.000393021	CD3E/CD38/IKZF3/HLA-DPB1/BCL2/HLA-DPA1/PTPN6	7		GO:0035722	GO:0035722	interleukin-12-mediated signaling pathway	6/199	47/18862	9.57954e-06	0.000743766	0.000601921	HNRNPDL/PPIA/CFL1/PDCD4/RPLP0/JAK1	6
GO:0045088	GO:0045088	regulation of innate immune response	8/65	315/18862	1.2222e-05	0.000568626	0.000409757	STAT1/PARP9/ADAR/PARP14/IFI16/PTPN6/GBP5/PSME2	8		GO:0071349	GO:0071349	cellular response to interleukin-12	6/199	49/18862	1.2259e-05	0.00092801	0.000751028	HNRNPDL/PPIA/CFL1/PDCD4/RPLP0/JAK1	6
GO:0045059	GO:0045059	positive thymic T cell selection	3/65	14/18862	1.38374e-05	0.000628083	0.000452602	CD3G/CD3D/CD3E	3		GO:0070671	GO:0070671	response to interleukin-12	6/199	50/18862	1.38093e-05	0.00101987	0.000825366	HNRNPDL/PPIA/CFL1/PDCD4/RPLP0/JAK1	6
GO:0019882	GO:0019882	antigen processing and presentation	7/65	234/18862	1.56132e-05	0.000691814	0.000498527	TAP1/HLA-DPB1/CAPZA1/HLA-DPA1/CALR/PSME2/LNPEP	7		GO:0002429	GO:0002429	immune response-activating cell surface receptor signaling pathway	17/199	481/18862	1.44834e-05	0.0010199	0.000825395	TYROBP/CARD11/ZAP70/TRBC2/PIK3R1/FCGR3A/FGR/CREBBP/MAPK1/WASF2/LCK/CD247/FYN/ICAM3/RFTN1/SYK/RPS3	17
GO:0070663	GO:0070663	regulation of leukocyte proliferation	7/65	241/18862	1.88824e-05	0.000811879	0.000585047	CD3E/CD38/IKZF3/HLA-DPB1/BCL2/HLA-DPA1/PTPN6	7		GO:0002757	GO:0002757	immune response-activating signal transduction	17/199	481/18862	1.44834e-05	0.0010199	0.000825395	TYROBP/CARD11/ZAP70/TRBC2/PIK3R1/FCGR3A/FGR/CREBBP/MAPK1/WASF2/LCK/CD247/FYN/ICAM3/RFTN1/SYK/RPS3	17
GO:0002244	GO:0002244	hematopoietic progenitor cell differentiation	6/65	161/18862	1.91954e-05	0.000811879	0.000585047	EIF2AK2/ADAR/BCL2/PLEK/PTPN6/PSME2	6		GO:0050870	GO:0050870	positive regulation of T cell activation	11/199	212/18862	1.61821e-05	0.00111362	0.000901243	CARD11/ZAP70/HLA-E/PIK3R1/CCDC88B/HMGB1/LCK/FYN/RUNX3/SYK/RPS3	11
GO:0045058	GO:0045058	T cell selection	4/65	48/18862	2.2298e-05	0.000922148	0.000664508	CD3G/CD3D/CD3E/BCL2	4		GO:0001819	GO:0001819	positive regulation of cytokine production	16/199	437/18862	1.69568e-05	0.001141	0.000923402	TYROBP/CARD11/HLA-E/PIK3R1/CCDC88B/FGR/CREBBP/SPTBN1/HMGB1/NLRP1/SORL1/CASP8/CYBA/HLA-F/SYK/RPS3	16
GO:0051251	GO:0051251	positive regulation of lymphocyte activation	8/65	356/18862	2.9423e-05	0.00119035	0.000857778	LGALS1/CD3E/CD38/HLA-DPB1/BCL2/HLA-DPA1/PTPN6/DOCK8	8		GO:0051251	GO:0051251	positive regulation of lymphocyte activation	14/199	356/18862	2.65813e-05	0.00173757	0.00140619	TYROBP/CARD11/ZAP70/TRBC2/HLA-E/PIK3R1/CCDC88B/HMGB1/LCK/FYN/HLA-F/RUNX3/SYK/RPS3	14
GO:0032069	GO:0032069	regulation of nuclease activity	3/65	22/18862	5.74e-05	0.00222545	0.00160368	OAS3/OAS2/GZMA	3		GO:0002183	GO:0002183	cytoplasmic translational initiation	5/199	34/18862	2.69701e-05	0.00173757	0.00140619	EIF3C/EIF3F/EIF3G/RPL13A/EIF4B	5
GO:0045061	GO:0045061	thymic T cell selection	3/65	22/18862	5.74e-05	0.00222545	0.00160368	CD3G/CD3D/CD3E	3		GO:0031349	GO:0031349	positive regulation of defense response	14/199	361/18862	3.09729e-05	0.00192785	0.00156019	TYROBP/CARD11/NEAT1/HLA-E/CREBBP/HMGB1/FYN/ICAM3/CYBA/HLA-F/PDCD4/SYK/SH2D1B/ETS1	14
GO:0070527	GO:0070527	platelet aggregation	4/65	62/18862	6.16567e-05	0.0023417	0.00168745	PLEK/MYL12A/ACTB/PTPN6	4		GO:0042554	GO:0042554	superoxide anion generation	5/199	35/18862	3.1197e-05	0.00192785	0.00156019	TYROBP/GNAI2/ITGAM/CYBA/SYK	5
GO:0060330	GO:0060330	regulation of response to interferon-gamma	3/65	25/18862	8.50963e-05	0.00310518	0.00223762	STAT1/PARP9/PARP14	3		GO:0032930	GO:0032930	positive regulation of superoxide anion generation	4/199	18/18862	3.276e-05	0.00198395	0.00160559	TYROBP/GNAI2/ITGAM/SYK	4
GO:0060334	GO:0060334	regulation of interferon-gamma-mediated signaling pathway	3/65	25/18862	8.50963e-05	0.00310518	0.00223762	STAT1/PARP9/PARP14	3		GO:0002831	GO:0002831	regulation of response to biotic stimulus	15/199	420/18862	4.161e-05	0.00247049	0.00199934	TYROBP/CARD11/HLA-E/FGR/PCBP2/CREBBP/HMGB1/FYN/ICAM3/SIGIRR/CYBA/HLA-F/SYK/SH2D1B/JAK1	15
GO:0050870	GO:0050870	positive regulation of T cell activation	6/65	212/18862	8.92994e-05	0.00319589	0.00230299	LGALS1/CD3E/HLA-DPB1/HLA-DPA1/PTPN6/DOCK8	6		GO:0032928	GO:0032928	regulation of superoxide anion generation	4/199	20/18862	5.10192e-05	0.00297089	0.00240431	TYROBP/GNAI2/ITGAM/SYK	4
GO:0050671	GO:0050671	positive regulation of lymphocyte proliferation	5/65	135/18862	0.000102052	0.00358336	0.0025822	CD3E/CD38/HLA-DPB1/BCL2/HLA-DPA1	5		GO:0002484	GO:0002484	antigen processing and presentation of endogenous peptide antigen via MHC class I via ER pathway	3/199	8/18862	6.23021e-05	0.00344118	0.00278491	HLA-C/HLA-E/HLA-F	3
GO:0032946	GO:0032946	positive regulation of mononuclear cell proliferation	5/65	136/18862	0.000105667	0.0036416	0.00262417	CD3E/CD38/HLA-DPB1/BCL2/HLA-DPA1	5		GO:0002486	GO:0002486	antigen processing and presentation of endogenous peptide antigen via MHC class I via ER pathway, TAP-independent	3/199	8/18862	6.23021e-05	0.00344118	0.00278491	HLA-C/HLA-E/HLA-F	3
GO:0033077	GO:0033077	T cell differentiation in thymus	4/65	73/18862	0.000116934	0.00395662	0.00285118	CD3G/CD3D/CD3E/BCL2	4		GO:0000028	GO:0000028	ribosomal small subunit assembly	4/199	21/18862	6.25049e-05	0.00344118	0.00278491	RPS28/RPS5/RPSA/RPS14	4
GO:0050863	GO:0050863	regulation of T cell activation	7/65	327/18862	0.00012978	0.00431288	0.0031079	LGALS1/CD3E/PRDM1/HLA-DPB1/HLA-DPA1/PTPN6/DOCK8	7		GO:1903829	GO:1903829	positive regulation of cellular protein localization	12/199	295/18862	7.31769e-05	0.00395678	0.00320218	NIPBL/TYROBP/PIK3R1/MAPK1/SPTBN1/EPB41/CD247/FYN/ITGAM/SORL1/CASP8/TFDP2	12
GO:1903039	GO:1903039	positive regulation of leukocyte cell-cell adhesion	6/65	234/18862	0.00015328	0.00500444	0.00360624	LGALS1/CD3E/HLA-DPB1/HLA-DPA1/PTPN6/DOCK8	6		GO:0042102	GO:0042102	positive regulation of T cell proliferation	7/199	99/18862	8.58823e-05	0.00456231	0.00369222	CARD11/ZAP70/HLA-E/CCDC88B/HMGB1/SYK/RPS3	7
GO:0070665	GO:0070665	positive regulation of leukocyte proliferation	5/65	148/18862	0.000157191	0.00504365	0.0036345	CD3E/CD38/HLA-DPB1/BCL2/HLA-DPA1	5		GO:0043302	GO:0043302	positive regulation of leukocyte degranulation	4/199	23/18862	9.09626e-05	0.00467959	0.00378714	FGR/ITGAM/HLA-F/SYK	4
GO:0002230	GO:0002230	positive regulation of defense response to virus by host	3/65	31/18862	0.00016387	0.00513531	0.00370055	STAT1/PARP9/DTX3L	3		GO:0002480	GO:0002480	antigen processing and presentation of exogenous peptide antigen via MHC class I, TAP-independent	3/199	9/18862	9.27264e-05	0.00467959	0.00378714	HLA-C/HLA-E/HLA-F	3
GO:0042590	GO:0042590	antigen processing and presentation of exogenous peptide antigen via MHC class I	4/65	80/18862	0.000166875	0.00513531	0.00370055	TAP1/CALR/PSME2/LNPEP	4		GO:1904667	GO:1904667	negative regulation of ubiquitin protein ligase activity	3/199	9/18862	9.27264e-05	0.00467959	0.00378714	RPS7/RPL11/RPL5	3
GO:0051902	GO:0051902	negative regulation of mitochondrial depolarization	2/65	6/18862	0.000173844	0.00513531	0.00370055	IFI6/BCL2	2		GO:0002833	GO:0002833	positive regulation of response to biotic stimulus	11/199	258/18862	9.67198e-05	0.00480111	0.00388548	TYROBP/CARD11/HLA-E/CREBBP/HMGB1/FYN/ICAM3/CYBA/HLA-F/SYK/SH2D1B	11
GO:0140507	GO:0140507	granzyme-mediated programmed cell death signaling pathway	2/65	6/18862	0.000173844	0.00513531	0.00370055	GZMB/GZMA	2		GO:0021817	GO:0021817	nucleokinesis involved in cell motility in cerebral cortex radial glia guided migration	2/199	2/18862	0.000110756	0.00515951	0.00417553	SYNE2/SUN2	2
GO:1990668	GO:1990668	vesicle fusion with endoplasmic reticulum-Golgi intermediate compartment (ERGIC) membrane	2/65	6/18862	0.000173844	0.00513531	0.00370055	TAP1/CALR	2		GO:0031022	GO:0031022	nuclear migration along microfilament	2/199	2/18862	0.000110756	0.00515951	0.00417553	SYNE2/SUN2	2
GO:0030217	GO:0030217	T cell differentiation	6/65	246/18862	0.000201015	0.00584515	0.00421207	CD3G/CD3D/CD3E/PRDM1/BCL2/EOMES	6		GO:0043366	GO:0043366	beta selection	2/199	2/18862	0.000110756	0.00515951	0.00417553	ZAP70/SYK	2
GO:1904180	GO:1904180	negative regulation of membrane depolarization	2/65	7/18862	0.000242841	0.00695271	0.00501019	IFI6/BCL2	2		GO:0110090	GO:0110090	positive regulation of hippocampal neuron apoptotic process	2/199	2/18862	0.000110756	0.00515951	0.00417553	TYROBP/ITGAM	2
GO:0007159	GO:0007159	leukocyte cell-cell adhesion	7/65	366/18862	0.000258887	0.00729984	0.00526032	CX3CR1/LGALS1/CD3E/HLA-DPB1/HLA-DPA1/PTPN6/DOCK8	7		GO:0002433	GO:0002433	immune response-regulating cell surface receptor signaling pathway involved in phagocytosis	8/199	139/18862	0.000115411	0.00521591	0.00422118	PIK3R1/FCGR3A/FGR/MAPK1/WASF2/CD247/FYN/SYK	8
GO:0001959	GO:0001959	regulation of cytokine-mediated signaling pathway	5/65	177/18862	0.00036027	0.00993887	0.00716203	STAT1/PARP9/ADAR/PARP14/PTPN6	5		GO:0038096	GO:0038096	Fc-gamma receptor signaling pathway involved in phagocytosis	8/199	139/18862	0.000115411	0.00521591	0.00422118	PIK3R1/FCGR3A/FGR/MAPK1/WASF2/CD247/FYN/SYK	8
GO:0022409	GO:0022409	positive regulation of cell-cell adhesion	6/65	276/18862	0.000372507	0.00993887	0.00716203	LGALS1/CD3E/HLA-DPB1/HLA-DPA1/PTPN6/DOCK8	6		GO:0038094	GO:0038094	Fc-gamma receptor signaling pathway	8/199	140/18862	0.000121315	0.0054021	0.00437186	PIK3R1/FCGR3A/FGR/MAPK1/WASF2/CD247/FYN/SYK	8
GO:0002474	GO:0002474	antigen processing and presentation of peptide antigen via MHC class I	4/65	99/18862	0.000378213	0.00993887	0.00716203	TAP1/CALR/PSME2/LNPEP	4		GO:0045089	GO:0045089	positive regulation of innate immune response	10/199	223/18862	0.000133236	0.00584695	0.00473187	TYROBP/CARD11/HLA-E/CREBBP/HMGB1/FYN/ICAM3/HLA-F/SYK/SH2D1B	10
GO:0046596	GO:0046596	regulation of viral entry into host cell	3/65	41/18862	0.000379183	0.00993887	0.00716203	TRIM22/LGALS1/IFITM3	3		GO:0045088	GO:0045088	regulation of innate immune response	12/199	315/18862	0.000135859	0.00587689	0.0047561	TYROBP/CARD11/HLA-E/FGR/CREBBP/HMGB1/FYN/ICAM3/HLA-F/SYK/SH2D1B/JAK1	12
GO:0050691	GO:0050691	regulation of defense response to virus by host	3/65	41/18862	0.000379183	0.00993887	0.00716203	STAT1/PARP9/DTX3L	3		GO:0043123	GO:0043123	positive regulation of I-kappaB kinase/NF-kappaB signaling	9/199	182/18862	0.000138894	0.00591487	0.00478684	CARD11/TERF2IP/LITAF/FYN/SLC44A2/AKAP13/CASP8/EEF1D/CXXC5	9
GO:0048387	GO:0048387	negative regulation of retinoic acid receptor signaling pathway	2/65	9/18862	0.000414449	0.0105656	0.00761366	CALR/CNOT1	2		GO:0042274	GO:0042274	ribosomal small subunit biogenesis	6/199	75/18862	0.000140644	0.00591487	0.00478684	RPS7/RPS28/RPS6/RPS5/RPSA/RPS14	6
GO:0060700	GO:0060700	regulation of ribonuclease activity	2/65	9/18862	0.000414449	0.0105656	0.00761366	OAS3/OAS2	2		GO:0007159	GO:0007159	leukocyte cell-cell adhesion	13/199	366/18862	0.000143864	0.0059674	0.00482935	SELPLG/CARD11/ZAP70/HLA-E/PIK3R1/CCDC88B/HMGB1/LCK/FYN/RUNX3/SYK/ETS1/RPS3	13
GO:0060759	GO:0060759	regulation of response to cytokine stimulus	5/65	189/18862	0.000486301	0.0122298	0.00881291	STAT1/PARP9/ADAR/PARP14/PTPN6	5		GO:0002431	GO:0002431	Fc receptor mediated stimulatory signaling pathway	8/199	145/18862	0.000154706	0.00633041	0.00512313	PIK3R1/FCGR3A/FGR/MAPK1/WASF2/CD247/FYN/SYK	8
GO:0032649	GO:0032649	regulation of interferon-gamma production	4/65	107/18862	0.000507928	0.0126034	0.0090821	ISG15/CD3E/HLA-DPB1/HLA-DPA1	4		GO:2000059	GO:2000059	negative regulation of ubiquitin-dependent protein catabolic process	5/199	49/18862	0.000162592	0.00656438	0.00531248	USP7/HIPK2/RPS7/RPL11/RPL5	5
GO:0042098	GO:0042098	T cell proliferation	5/65	195/18862	0.000560551	0.0137261	0.00989116	CD3E/HLA-DPB1/HLA-DPA1/PTPN6/DOCK8	5		GO:0070665	GO:0070665	positive regulation of leukocyte proliferation	8/199	148/18862	0.000178141	0.0070975	0.00574393	CARD11/ZAP70/HLA-E/CCDC88B/MAPK1/HMGB1/SYK/RPS3	8
GO:0032609	GO:0032609	interferon-gamma production	4/65	112/18862	0.000603481	0.0144285	0.0103973	ISG15/CD3E/HLA-DPB1/HLA-DPA1	4		GO:0031397	GO:0031397	negative regulation of protein ubiquitination	6/199	79/18862	0.000187496	0.00737321	0.00596705	RPS7/PPIA/RPL11/FYN/RPL5/RPS3	6
GO:0052372	GO:0052372	modulation by symbiont of entry into host	3/65	48/18862	0.000604743	0.0144285	0.0103973	TRIM22/LGALS1/IFITM3	3		GO:1903037	GO:1903037	regulation of leukocyte cell-cell adhesion	12/199	330/18862	0.000209025	0.00807342	0.00653373	CARD11/ZAP70/HLA-E/PIK3R1/CCDC88B/HMGB1/LCK/FYN/RUNX3/SYK/ETS1/RPS3	12
GO:0001909	GO:0001909	leukocyte mediated cytotoxicity	4/65	113/18862	0.00062402	0.0147	0.010593	GZMB/CTSC/PTPN6/SLAMF7	4		GO:0007249	GO:0007249	I-kappaB kinase/NF-kappaB signaling	11/199	282/18862	0.000210634	0.00807342	0.00653373	CARD11/TERF2IP/LITAF/FYN/SLC44A2/AKAP13/CASP8/UBA52/RPS27A/EEF1D/CXXC5	11
GO:0045785	GO:0045785	positive regulation of cell adhesion	7/65	425/18862	0.000633781	0.0147433	0.0106242	LGALS1/CD3E/HLA-DPB1/HLA-DPA1/PTPN6/CALR/DOCK8	7		GO:0002886	GO:0002886	regulation of myeloid leukocyte mediated immunity	5/199	52/18862	0.000216005	0.00817579	0.00661657	TYROBP/HLA-E/FGR/ITGAM/SYK	5
GO:0001819	GO:0001819	positive regulation of cytokine production	7/65	437/18862	0.000746702	0.0171295	0.0123437	STAT1/EIF2AK2/CD3E/IFI16/HLA-DPB1/HLA-DPA1/GBP5	7		GO:0042098	GO:0042098	T cell proliferation	9/199	195/18862	0.000233002	0.00863087	0.00698487	CARD11/ZAP70/HLA-E/CCDC88B/HMGB1/FYN/RPS6/SYK/RPS3	9
GO:0140289	GO:0140289	protein mono-ADP-ribosylation	2/65	12/18862	0.000754767	0.0171295	0.0123437	PARP9/PARP14	2		GO:0022407	GO:0022407	regulation of cell-cell adhesion	14/199	437/18862	0.000233729	0.00863087	0.00698487	CARD11/ZAP70/HLA-E/PIK3R1/CCDC88B/HMGB1/LCK/AKNA/FYN/RUNX3/SYK/ETS1/JAK1/RPS3	14
GO:0043392	GO:0043392	negative regulation of DNA binding	3/65	52/18862	0.000765163	0.0171562	0.0123629	SP100/IFI16/GZMA	3		GO:0038110	GO:0038110	interleukin-2-mediated signaling pathway	3/199	12/18862	0.000237239	0.00865494	0.00700435	IL2RB/SYK/JAK1	3
GO:0033689	GO:0033689	negative regulation of osteoblast proliferation	2/65	13/18862	0.000890016	0.0197181	0.014209	EIF2AK2/BCL2	2		GO:0071352	GO:0071352	cellular response to interleukin-2	3/199	13/18862	0.000306017	0.0106287	0.00860169	IL2RB/SYK/JAK1	3
GO:0010810	GO:0010810	regulation of cell-substrate adhesion	5/65	218/18862	0.000926364	0.0202819	0.0146153	GBP1/LGALS1/CD3E/BCL2/CALR	5		GO:0032760	GO:0032760	positive regulation of tumor necrosis factor production	6/199	87/18862	0.000317703	0.0106287	0.00860169	TYROBP/HLA-E/PIK3R1/HMGB1/CYBA/SYK	6
GO:1903037	GO:1903037	regulation of leukocyte cell-cell adhesion	6/65	330/18862	0.000950568	0.0205699	0.0148228	LGALS1/CD3E/HLA-DPB1/HLA-DPA1/PTPN6/DOCK8	6		GO:0050852	GO:0050852	T cell receptor signaling pathway	9/199	204/18862	0.000325201	0.0106287	0.00860169	CARD11/ZAP70/PIK3R1/MAPK1/LCK/CD247/FYN/RFTN1/RPS3	9
GO:0031295	GO:0031295	T cell costimulation	3/65	57/18862	0.00100071	0.021406	0.0154254	LGALS1/CD3E/PTPN6	3		GO:0002477	GO:0002477	antigen processing and presentation of exogenous peptide antigen via MHC class Ib	2/199	3/18862	0.000329953	0.0106287	0.00860169	HLA-E/HLA-F	2
GO:0035563	GO:0035563	positive regulation of chromatin binding	2/65	14/18862	0.00103605	0.0216638	0.0156111	PARP9/DTX3L	2		GO:0030473	GO:0030473	nuclear migration along microtubule	2/199	3/18862	0.000329953	0.0106287	0.00860169	SYNE2/SUN2	2
GO:0043374	GO:0043374	CD8-positive, alpha-beta T cell differentiation	2/65	14/18862	0.00103605	0.0216638	0.0156111	BCL2/EOMES	2		GO:0043578	GO:0043578	nuclear matrix organization	2/199	3/18862	0.000329953	0.0106287	0.00860169	SYNE1/SUN2	2
GO:0000209	GO:0000209	protein polyubiquitination	6/65	337/18862	0.00105919	0.0219016	0.0157825	TRIM22/DTX3L/BCL2/PSME2/RNF213/LNPEP	6		GO:0090292	GO:0090292	nuclear matrix anchoring at nuclear membrane	2/199	3/18862	0.000329953	0.0106287	0.00860169	SYNE1/SUN2	2
GO:0016050	GO:0016050	vesicle organization	6/65	339/18862	0.00109191	0.0223302	0.0160913	MX1/SAMD9/TAP1/BCL2/CTSC/CALR	6		GO:0090634	GO:0090634	microglial cell mediated cytotoxicity	2/199	3/18862	0.000329953	0.0106287	0.00860169	TYROBP/ITGAM	2
GO:0031294	GO:0031294	lymphocyte costimulation	3/65	59/18862	0.00110639	0.0223804	0.0161275	LGALS1/CD3E/PTPN6	3		GO:1902960	GO:1902960	negative regulation of aspartic-type endopeptidase activity involved in amyloid precursor protein catabolic process	2/199	3/18862	0.000329953	0.0106287	0.00860169	BIN1/SORL1	2
GO:0007596	GO:0007596	blood coagulation	6/65	342/18862	0.00114245	0.0228612	0.016474	CAPZA1/PLEK/MYL12A/ACTB/PTPN6/DOCK8	6		GO:1904149	GO:1904149	regulation of microglial cell mediated cytotoxicity	2/199	3/18862	0.000329953	0.0106287	0.00860169	TYROBP/ITGAM	2
GO:1900225	GO:1900225	regulation of NLRP3 inflammasome complex assembly	2/65	15/18862	0.00119278	0.0236107	0.0170141	EIF2AK2/GBP5	2		GO:1904151	GO:1904151	positive regulation of microglial cell mediated cytotoxicity	2/199	3/18862	0.000329953	0.0106287	0.00860169	TYROBP/ITGAM	2
GO:0007599	GO:0007599	hemostasis	6/65	346/18862	0.0012126	0.0236107	0.0170141	CAPZA1/PLEK/MYL12A/ACTB/PTPN6/DOCK8	6		GO:0090322	GO:0090322	regulation of superoxide metabolic process	4/199	32/18862	0.000342972	0.0109318	0.00884698	TYROBP/GNAI2/ITGAM/SYK	4
GO:0030888	GO:0030888	regulation of B cell proliferation	3/65	61/18862	0.00121887	0.0236107	0.0170141	CD38/IKZF3/BCL2	3		GO:1903557	GO:1903557	positive regulation of tumor necrosis factor superfamily cytokine production	6/199	90/18862	0.000381617	0.0118391	0.00958128	TYROBP/HLA-E/PIK3R1/HMGB1/CYBA/SYK	6
GO:0050817	GO:0050817	coagulation	6/65	347/18862	0.00123065	0.0236107	0.0170141	CAPZA1/PLEK/MYL12A/ACTB/PTPN6/DOCK8	6		GO:0050862	GO:0050862	positive regulation of T cell receptor signaling pathway	3/199	14/18862	0.000386456	0.0118391	0.00958128	CARD11/LCK/RPS3	3
GO:0030183	GO:0030183	B cell differentiation	4/65	137/18862	0.00127968	0.0243009	0.0175114	LGALS1/IKZF3/BCL2/PTPN6	4		GO:0070669	GO:0070669	response to interleukin-2	3/199	14/18862	0.000386456	0.0118391	0.00958128	IL2RB/SYK/JAK1	3
GO:0044546	GO:0044546	NLRP3 inflammasome complex assembly	2/65	16/18862	0.00136015	0.0250619	0.0180598	EIF2AK2/GBP5	2		GO:0032814	GO:0032814	regulation of natural killer cell activation	4/199	33/18862	0.000387079	0.0118391	0.00958128	TYROBP/HLA-E/FGR/HLA-F	4
GO:0048385	GO:0048385	regulation of retinoic acid receptor signaling pathway	2/65	16/18862	0.00136015	0.0250619	0.0180598	CALR/CNOT1	2		GO:1903321	GO:1903321	negative regulation of protein modification by small protein conjugation or removal	6/199	91/18862	0.000405017	0.0122639	0.00992505	RPS7/PPIA/RPL11/FYN/RPL5/RPS3	6
GO:2001034	GO:2001034	positive regulation of double-strand break repair via nonhomologous end joining	2/65	16/18862	0.00136015	0.0250619	0.0180598	PARP9/DTX3L	2		GO:0070661	GO:0070661	leukocyte proliferation	11/199	312/18862	0.00049686	0.0148959	0.0120551	TYROBP/CARD11/ZAP70/HLA-E/CCDC88B/MAPK1/HMGB1/FYN/RPS6/SYK/RPS3	11
GO:0042267	GO:0042267	natural killer cell mediated cytotoxicity	3/65	64/18862	0.0014007	0.0255559	0.0184158	GZMB/PTPN6/SLAMF7	3		GO:0031343	GO:0031343	positive regulation of cell killing	5/199	63/18862	0.000531956	0.0157918	0.0127801	TYROBP/HLA-E/ITGAM/HLA-F/SYK	5
GO:0051098	GO:0051098	regulation of binding	6/65	357/18862	0.00142266	0.0257046	0.018523	PARP9/DTX3L/SP100/IFI16/GZMA/ACTB	6		GO:0050671	GO:0050671	positive regulation of lymphocyte proliferation	7/199	135/18862	0.0005809	0.0166157	0.0134469	CARD11/ZAP70/HLA-E/CCDC88B/HMGB1/SYK/RPS3	7
GO:0032729	GO:0032729	positive regulation of interferon-gamma production	3/65	65/18862	0.00146488	0.0259633	0.0187094	CD3E/HLA-DPB1/HLA-DPA1	3		GO:0001732	GO:0001732	formation of cytoplasmic translation initiation complex	3/199	16/18862	0.000585366	0.0166157	0.0134469	EIF3C/EIF3F/EIF3G	3
GO:0045824	GO:0045824	negative regulation of innate immune response	3/65	65/18862	0.00146488	0.0259633	0.0187094	ADAR/PARP14/IFI16	3		GO:0019081	GO:0019081	viral translation	3/199	16/18862	0.000585366	0.0166157	0.0134469	PCBP2/EIF3F/EIF3G	3
GO:0002228	GO:0002228	natural killer cell mediated immunity	3/65	67/18862	0.00159872	0.0278058	0.0200371	GZMB/PTPN6/SLAMF7	3		GO:0051444	GO:0051444	negative regulation of ubiquitin-protein transferase activity	3/199	16/18862	0.000585366	0.0166157	0.0134469	RPS7/RPL11/RPL5	3
GO:0050848	GO:0050848	regulation of calcium-mediated signaling	3/65	67/18862	0.00159872	0.0278058	0.0200371	GBP1/CD3E/PLEK	3		GO:0031341	GO:0031341	regulation of cell killing	6/199	98/18862	0.000601835	0.0166157	0.0134469	TYROBP/HLA-E/ITGAM/CASP8/HLA-F/SYK	6
GO:0070269	GO:0070269	pyroptosis	2/65	18/18862	0.00172651	0.0294783	0.0212423	GZMB/GZMA	2		GO:0045785	GO:0045785	positive regulation of cell adhesion	13/199	425/18862	0.000602696	0.0166157	0.0134469	CARD11/ZAP70/HLA-E/PIK3R1/CCDC88B/HMGB1/LCK/FYN/RUNX3/SYK/ETS1/JAK1/RPS3	13
GO:0050688	GO:0050688	regulation of defense response to virus	3/65	69/18862	0.00173999	0.0294783	0.0212423	STAT1/PARP9/DTX3L	3		GO:0033120	GO:0033120	positive regulation of RNA splicing	4/199	37/18862	0.000604522	0.0166157	0.0134469	PIK3R1/SRSF5/RBM3/CIRBP	4
GO:0046631	GO:0046631	alpha-beta T cell activation	4/65	149/18862	0.0017424	0.0294783	0.0212423	CD3E/PRDM1/BCL2/EOMES	4		GO:0032946	GO:0032946	positive regulation of mononuclear cell proliferation	7/199	136/18862	0.000607044	0.0166157	0.0134469	CARD11/ZAP70/HLA-E/CCDC88B/HMGB1/SYK/RPS3	7
GO:0050777	GO:0050777	negative regulation of immune response	4/65	150/18862	0.00178555	0.0299362	0.0215723	ADAR/PARP14/IFI16/PTPN6	4		GO:0008380	GO:0008380	RNA splicing	14/199	481/18862	0.000609546	0.0166157	0.0134469	CDK13/HNRNPA0/DDX5/PIK3R1/RBM39/SRSF5/RALY/PCBP2/LUC7L3/AHNAK/SRSF11/PABPC1/RBM3/CIRBP	14
GO:0098586	GO:0098586	cellular response to virus	3/65	71/18862	0.00188883	0.031385	0.0226163	IFI6/DDX60/ADAR	3		GO:1903051	GO:1903051	negative regulation of proteolysis involved in cellular protein catabolic process	5/199	65/18862	0.000614584	0.0166157	0.0134469	USP7/HIPK2/RPS7/RPL11/RPL5	5
GO:0051900	GO:0051900	regulation of mitochondrial depolarization	2/65	19/18862	0.00192535	0.0317086	0.0228495	IFI6/BCL2	2		GO:0001906	GO:0001906	cell killing	8/199	179/18862	0.000639661	0.0166747	0.0134947	TYROBP/RPL30/HLA-E/ITGAM/CASP8/HLA-F/SYK/GNLY	8
GO:0002833	GO:0002833	positive regulation of response to biotic stimulus	5/65	258/18862	0.00194986	0.0318305	0.0229374	PARP9/DDX60/IFI16/GBP5/PSME2	5		GO:0021815	GO:0021815	modulation of microtubule cytoskeleton involved in cerebral cortex radial glia guided migration	2/199	4/18862	0.000655315	0.0166747	0.0134947	SYNE2/SUN2	2
GO:0030168	GO:0030168	platelet activation	4/65	157/18862	0.00210862	0.034123	0.0245893	PLEK/MYL12A/ACTB/PTPN6	4		GO:0110088	GO:0110088	hippocampal neuron apoptotic process	2/199	4/18862	0.000655315	0.0166747	0.0134947	TYROBP/ITGAM	2
GO:0051100	GO:0051100	negative regulation of binding	4/65	159/18862	0.00220787	0.0351491	0.0253287	SP100/IFI16/GZMA/ACTB	4		GO:0110089	GO:0110089	regulation of hippocampal neuron apoptotic process	2/199	4/18862	0.000655315	0.0166747	0.0134947	TYROBP/ITGAM	2
GO:0002479	GO:0002479	antigen processing and presentation of exogenous peptide antigen via MHC class I, TAP-dependent	3/65	75/18862	0.0022098	0.0351491	0.0253287	TAP1/CALR/PSME2	3		GO:1905246	GO:1905246	negative regulation of aspartic-type peptidase activity	2/199	4/18862	0.000655315	0.0166747	0.0134947	BIN1/SORL1	2
GO:0033630	GO:0033630	positive regulation of cell adhesion mediated by integrin	2/65	21/18862	0.00235399	0.0371251	0.0267527	CD3E/PTPN6	2		GO:1990258	GO:1990258	histone glutamine methylation	2/199	4/18862	0.000655315	0.0166747	0.0134947	CREBBP/FBL	2
GO:0034504	GO:0034504	protein localization to nucleus	5/65	275/18862	0.00257165	0.0394112	0.0284	PARP9/DTX3L/SP100/CALR/TXNIP	5		GO:2000435	GO:2000435	negative regulation of protein neddylation	2/199	4/18862	0.000655315	0.0166747	0.0134947	RPL11/RPL5	2
GO:0035458	GO:0035458	cellular response to interferon-beta	2/65	22/18862	0.00258364	0.0394112	0.0284	STAT1/IFI16	2		GO:0050851	GO:0050851	antigen receptor-mediated signaling pathway	11/199	323/18862	0.000662196	0.0167094	0.0135227	CARD11/ZAP70/TRBC2/PIK3R1/MAPK1/LCK/CD247/FYN/RFTN1/SYK/RPS3	11
GO:0050860	GO:0050860	negative regulation of T cell receptor signaling pathway	2/65	22/18862	0.00258364	0.0394112	0.0284	GBP1/PTPN6	2		GO:0002888	GO:0002888	positive regulation of myeloid leukocyte mediated immunity	3/199	17/18862	0.000705296	0.0175052	0.0141668	TYROBP/HLA-E/ITGAM	3
GO:0051882	GO:0051882	mitochondrial depolarization	2/65	22/18862	0.00258364	0.0394112	0.0284	IFI6/BCL2	2		GO:0019885	GO:0019885	antigen processing and presentation of endogenous peptide antigen via MHC class I	3/199	17/18862	0.000705296	0.0175052	0.0141668	HLA-C/HLA-E/HLA-F	3
GO:0042129	GO:0042129	regulation of T cell proliferation	4/65	168/18862	0.00269463	0.04077	0.0293792	CD3E/HLA-DPB1/HLA-DPA1/PTPN6	4		GO:0050863	GO:0050863	regulation of T cell activation	11/199	327/18862	0.000732687	0.0180372	0.0145973	CARD11/ZAP70/HLA-E/PIK3R1/CCDC88B/HMGB1/LCK/FYN/RUNX3/SYK/RPS3	11
GO:0035561	GO:0035561	regulation of chromatin binding	2/65	23/18862	0.00282343	0.0421918	0.0304038	PARP9/DTX3L	2		GO:0034660	GO:0034660	ncRNA metabolic process	14/199	492/18862	0.000759501	0.0185465	0.0150095	SLFN13/RPS7/RPS28/RPL11/MYBL1/RPL10A/RPL7A/RPS6/FBL/RPL5/RPS9/RPS14/RPL7/RPS2	14
GO:0007249	GO:0007249	I-kappaB kinase/NF-kappaB signaling	5/65	282/18862	0.00286552	0.0421918	0.0304038	STAT1/TRIM22/CX3CR1/LGALS1/S100A4	5		GO:0000377	GO:0000377	RNA splicing, via transesterification reactions with bulged adenosine as nucleophile	12/199	383/18862	0.000791576	0.019023	0.0153951	CDK13/HNRNPA0/DDX5/RBM39/SRSF5/RALY/PCBP2/LUC7L3/SRSF11/PABPC1/RBM3/CIRBP	12
GO:0061025	GO:0061025	membrane fusion	4/65	172/18862	0.00293287	0.0421918	0.0304038	MX1/SAMD9/TAP1/CALR	4		GO:0000398	GO:0000398	mRNA splicing, via spliceosome	12/199	383/18862	0.000791576	0.019023	0.0153951	CDK13/HNRNPA0/DDX5/RBM39/SRSF5/RALY/PCBP2/LUC7L3/SRSF11/PABPC1/RBM3/CIRBP	12
GO:2000045	GO:2000045	regulation of G1/S transition of mitotic cell cycle	4/65	174/18862	0.00305724	0.0421918	0.0304038	BCL2/PTPN6/PSME2/CNOT1	4		GO:0002281	GO:0002281	macrophage activation involved in immune response	3/199	18/18862	0.000839804	0.0200149	0.0161978	TYROBP/HMGB1/SYK	3
GO:0007565	GO:0007565	female pregnancy	4/65	177/18862	0.00325048	0.0421918	0.0304038	CD38/BCL2/CALR/LNPEP	4		GO:0000375	GO:0000375	RNA splicing, via transesterification reactions	12/199	386/18862	0.000846962	0.0200149	0.0161978	CDK13/HNRNPA0/DDX5/RBM39/SRSF5/RALY/PCBP2/LUC7L3/SRSF11/PABPC1/RBM3/CIRBP	12
GO:0001906	GO:0001906	cell killing	4/65	179/18862	0.00338384	0.0421918	0.0304038	GZMB/CTSC/PTPN6/SLAMF7	4		GO:0046651	GO:0046651	lymphocyte proliferation	10/199	282/18862	0.000852683	0.0200149	0.0161978	TYROBP/CARD11/ZAP70/HLA-E/CCDC88B/HMGB1/FYN/RPS6/SYK/RPS3	10
GO:0002302	GO:0002302	CD8-positive, alpha-beta T cell differentiation involved in immune response	1/65	1/18862	0.00344608	0.0421918	0.0304038	EOMES	1		GO:0006801	GO:0006801	superoxide metabolic process	5/199	70/18862	0.000863091	0.0201034	0.0162694	TYROBP/GNAI2/ITGAM/CYBA/SYK	5
GO:0010920	GO:0010920	negative regulation of inositol phosphate biosynthetic process	1/65	1/18862	0.00344608	0.0421918	0.0304038	PLEK	1		GO:0043484	GO:0043484	regulation of RNA splicing	7/199	145/18862	0.000886886	0.0204999	0.0165904	DDX5/PIK3R1/RBM39/SRSF5/AHNAK/RBM3/CIRBP	7
GO:0010924	GO:0010924	regulation of inositol-polyphosphate 5-phosphatase activity	1/65	1/18862	0.00344608	0.0421918	0.0304038	PLEK	1		GO:0032943	GO:0032943	mononuclear cell proliferation	10/199	285/18862	0.000924089	0.021198	0.0171553	TYROBP/CARD11/ZAP70/HLA-E/CCDC88B/HMGB1/FYN/RPS6/SYK/RPS3	10
GO:0010925	GO:0010925	positive regulation of inositol-polyphosphate 5-phosphatase activity	1/65	1/18862	0.00344608	0.0421918	0.0304038	PLEK	1		GO:0002483	GO:0002483	antigen processing and presentation of endogenous peptide antigen	3/199	19/18862	0.00098955	0.022529	0.0182325	HLA-C/HLA-E/HLA-F	3
GO:0030845	GO:0030845	phospholipase C-inhibiting G protein-coupled receptor signaling pathway	1/65	1/18862	0.00344608	0.0421918	0.0304038	PLEK	1		GO:0002218	GO:0002218	activation of innate immune response	7/199	148/18862	0.000999916	0.0225951	0.018286	TYROBP/CARD11/CREBBP/HMGB1/FYN/ICAM3/SYK	7
GO:0032078	GO:0032078	negative regulation of endodeoxyribonuclease activity	1/65	1/18862	0.00344608	0.0421918	0.0304038	GZMA	1		GO:0038093	GO:0038093	Fc receptor signaling pathway	9/199	239/18862	0.00101369	0.0227368	0.0184006	CARD11/PIK3R1/FCGR3A/FGR/MAPK1/WASF2/CD247/FYN/SYK	9
GO:0032848	GO:0032848	negative regulation of cellular pH reduction	1/65	1/18862	0.00344608	0.0421918	0.0304038	BCL2	1		GO:0070663	GO:0070663	regulation of leukocyte proliferation	9/199	241/18862	0.00107458	0.023766	0.0192335	TYROBP/CARD11/ZAP70/HLA-E/CCDC88B/MAPK1/HMGB1/SYK/RPS3	9
GO:0034117	GO:0034117	erythrocyte aggregation	1/65	1/18862	0.00344608	0.0421918	0.0304038	LGALS1	1		GO:0043300	GO:0043300	regulation of leukocyte degranulation	4/199	43/18862	0.00107528	0.023766	0.0192335	FGR/ITGAM/HLA-F/SYK	4
GO:0034118	GO:0034118	regulation of erythrocyte aggregation	1/65	1/18862	0.00344608	0.0421918	0.0304038	LGALS1	1		GO:1902255	GO:1902255	positive regulation of intrinsic apoptotic signaling pathway by p53 class mediator	2/199	5/18862	0.0010846	0.0237983	0.0192597	RPS7/RPL11	2
GO:0034120	GO:0034120	positive regulation of erythrocyte aggregation	1/65	1/18862	0.00344608	0.0421918	0.0304038	LGALS1	1		GO:2001056	GO:2001056	positive regulation of cysteine-type endopeptidase activity	7/199	151/18862	0.00112399	0.0244851	0.0198155	HMGB1/LCK/FYN/NLRP1/CASP8/SYK/RPS3	7
GO:0046511	GO:0046511	sphinganine biosynthetic process	1/65	1/18862	0.00344608	0.0421918	0.0304038	SPTLC2	1		GO:0034470	GO:0034470	ncRNA processing	12/199	400/18862	0.00115013	0.0248076	0.0200765	RPS7/RPS28/RPL11/RPL10A/RPL7A/RPS6/FBL/RPL5/RPS9/RPS14/RPL7/RPS2	12
GO:0046671	GO:0046671	negative regulation of retinal cell programmed cell death	1/65	1/18862	0.00344608	0.0421918	0.0304038	BCL2	1		GO:0032816	GO:0032816	positive regulation of natural killer cell activation	3/199	20/18862	0.00115517	0.0248076	0.0200765	TYROBP/HLA-E/HLA-F	3
GO:0046725	GO:0046725	negative regulation by virus of viral protein levels in host cell	1/65	1/18862	0.00344608	0.0421918	0.0304038	STAT1	1		GO:0043122	GO:0043122	regulation of I-kappaB kinase/NF-kappaB signaling	9/199	244/18862	0.00117143	0.0249794	0.0202156	CARD11/TERF2IP/LITAF/FYN/SLC44A2/AKAP13/CASP8/EEF1D/CXXC5	9
GO:0051623	GO:0051623	positive regulation of norepinephrine uptake	1/65	1/18862	0.00344608	0.0421918	0.0304038	ACTB	1		GO:0002223	GO:0002223	stimulatory C-type lectin receptor signaling pathway	6/199	114/18862	0.00132721	0.0277349	0.0224456	TYROBP/CARD11/CREBBP/FYN/ICAM3/SYK	6
GO:0060305	GO:0060305	regulation of cell diameter	1/65	1/18862	0.00344608	0.0421918	0.0304038	PLEK	1		GO:1903363	GO:1903363	negative regulation of cellular protein catabolic process	5/199	77/18862	0.00132775	0.0277349	0.0224456	USP7/HIPK2/RPS7/RPL11/RPL5	5
GO:0061485	GO:0061485	memory T cell proliferation	1/65	1/18862	0.00344608	0.0421918	0.0304038	DOCK8	1		GO:0046641	GO:0046641	positive regulation of alpha-beta T cell proliferation	3/199	21/18862	0.00133729	0.0277349	0.0224456	ZAP70/HLA-E/SYK	3
GO:0070267	GO:0070267	oncosis	1/65	1/18862	0.00344608	0.0421918	0.0304038	TMEM123	1		GO:1900118	GO:1900118	negative regulation of execution phase of apoptosis	3/199	21/18862	0.00133729	0.0277349	0.0224456	MTRNR2L8/MTRNR2L12/MTRNR2L10	3
GO:0072308	GO:0072308	negative regulation of metanephric nephron tubule epithelial cell differentiation	1/65	1/18862	0.00344608	0.0421918	0.0304038	STAT1	1		GO:0002224	GO:0002224	toll-like receptor signaling pathway	7/199	157/18862	0.00140822	0.0290074	0.0234754	HMGB1/ITGAM/CASP8/UBA52/RPS27A/RFTN1/CYBA	7
GO:0072749	GO:0072749	cellular response to cytochalasin B	1/65	1/18862	0.00344608	0.0421918	0.0304038	ACTB	1		GO:0009409	GO:0009409	response to cold	4/199	47/18862	0.00150396	0.0307702	0.0249019	UCP2/CASP8/CIRBP/METRNL	4
GO:0150089	GO:0150089	multiple spine synapse organization	1/65	1/18862	0.00344608	0.0421918	0.0304038	CX3CR1	1		GO:1901798	GO:1901798	positive regulation of signal transduction by p53 class mediator	3/199	22/18862	0.00153647	0.0310749	0.0251486	RPS7/DDX5/RPL11	3
GO:0150090	GO:0150090	multiple spine synapse organization, single dendrite	1/65	1/18862	0.00344608	0.0421918	0.0304038	CX3CR1	1		GO:0002220	GO:0002220	innate immune response activating cell surface receptor signaling pathway	6/199	118/18862	0.00158402	0.0310749	0.0251486	TYROBP/CARD11/CREBBP/FYN/ICAM3/SYK	6
GO:1901328	GO:1901328	response to cytochalasin B	1/65	1/18862	0.00344608	0.0421918	0.0304038	ACTB	1		GO:0031330	GO:0031330	negative regulation of cellular catabolic process	9/199	255/18862	0.00158871	0.0310749	0.0251486	USP7/HIPK2/RPS7/HNRNPA0/RPL11/SORL1/PABPC1/RPL5/CIRBP	9
GO:1902483	GO:1902483	cytotoxic T cell pyroptotic process	1/65	1/18862	0.00344608	0.0421918	0.0304038	GZMA	1		GO:0043405	GO:0043405	regulation of MAP kinase activity	10/199	307/18862	0.00161205	0.0310749	0.0251486	PPIA/MAPK1/SORL1/AKAP13/UBA52/RPS27A/STK38/PDCD4/SYK/RPS3	10
GO:1900739	GO:1900739	regulation of protein insertion into mitochondrial membrane involved in apoptotic signaling pathway	2/65	26/18862	0.00360289	0.0435388	0.0313745	GZMB/BCL2	2		GO:0002476	GO:0002476	antigen processing and presentation of endogenous peptide antigen via MHC class Ib	2/199	6/18862	0.0016156	0.0310749	0.0251486	HLA-E/HLA-F	2
GO:1900740	GO:1900740	positive regulation of protein insertion into mitochondrial membrane involved in apoptotic signaling pathway	2/65	26/18862	0.00360289	0.0435388	0.0313745	GZMB/BCL2	2		GO:0018364	GO:0018364	peptidyl-glutamine methylation	2/199	6/18862	0.0016156	0.0310749	0.0251486	CREBBP/FBL	2
GO:0033688	GO:0033688	regulation of osteoblast proliferation	2/65	27/18862	0.00388251	0.0461891	0.0332843	EIF2AK2/BCL2	2		GO:0030578	GO:0030578	PML body organization	2/199	6/18862	0.0016156	0.0310749	0.0251486	HIPK2/ETS1	2
GO:0036037	GO:0036037	CD8-positive, alpha-beta T cell activation	2/65	27/18862	0.00388251	0.0461891	0.0332843	BCL2/EOMES	2		GO:0043313	GO:0043313	regulation of neutrophil degranulation	2/199	6/18862	0.0016156	0.0310749	0.0251486	ITGAM/SYK	2
GO:0022407	GO:0022407	regulation of cell-cell adhesion	6/65	437/18862	0.00389667	0.0461891	0.0332843	LGALS1/CD3E/HLA-DPB1/HLA-DPA1/PTPN6/DOCK8	6		GO:2001137	GO:2001137	positive regulation of endocytic recycling	2/199	6/18862	0.0016156	0.0310749	0.0251486	EHD1/SORL1	2
GO:2001032	GO:2001032	regulation of double-strand break repair via nonhomologous end joining	2/65	28/18862	0.00417191	0.0491387	0.0354098	PARP9/DTX3L	2		GO:0042110	GO:0042110	T cell activation	13/199	474/18862	0.00162148	0.0310749	0.0251486	CARD11/ZAP70/HLA-E/PIK3R1/CCDC88B/HMGB1/LCK/FYN/CASP8/RPS6/RUNX3/SYK/RPS3	13
											GO:0002758	GO:0002758	innate immune response-activating signal transduction	6/199	119/18862	0.00165376	0.0314942	0.0254879	TYROBP/CARD11/CREBBP/FYN/ICAM3/SYK	6
											GO:0030099	GO:0030099	myeloid cell differentiation	12/199	419/18862	0.00170107	0.0321927	0.0260532	TYROBP/HIPK2/TNRC6B/PIK3R1/PIP4K2A/CREBBP/WASF2/HMGB1/CASP8/RPS6/RPS14/ETS1	12
											GO:0002703	GO:0002703	regulation of leukocyte mediated immunity	8/199	209/18862	0.00173114	0.0325583	0.026349	TYROBP/HLA-E/FGR/HMGB1/ITGAM/HLA-F/SYK/SH2D1B	8
											GO:0050857	GO:0050857	positive regulation of antigen receptor-mediated signaling pathway	3/199	23/18862	0.0017533	0.0325705	0.0263589	CARD11/LCK/RPS3	3
											GO:1904666	GO:1904666	regulation of ubiquitin protein ligase activity	3/199	23/18862	0.0017533	0.0325705	0.0263589	RPS7/RPL11/RPL5	3
											GO:0042177	GO:0042177	negative regulation of protein catabolic process	6/199	121/18862	0.0018002	0.0332378	0.026899	USP7/HIPK2/RPS7/RPL11/FYN/RPL5	6
											GO:0009895	GO:0009895	negative regulation of catabolic process	10/199	312/18862	0.00181547	0.0333167	0.0269628	USP7/HIPK2/RPS7/HNRNPA0/RPL11/FYN/SORL1/PABPC1/RPL5/CIRBP	10
											GO:0030101	GO:0030101	natural killer cell activation	5/199	84/18862	0.00195524	0.035452	0.0286909	TYROBP/HLA-E/FGR/CASP8/HLA-F	5
											GO:1903313	GO:1903313	positive regulation of mRNA metabolic process	5/199	84/18862	0.00195524	0.035452	0.0286909	TNRC6B/PABPC1/RBM3/CNOT6L/CIRBP	5
											GO:0051647	GO:0051647	nucleus localization	3/199	24/18862	0.0019883	0.0358368	0.0290023	SYNE2/BIN1/SUN2	3
											GO:1903307	GO:1903307	positive regulation of regulated secretory pathway	4/199	51/18862	0.00203924	0.0365373	0.0295692	FGR/ITGAM/HLA-F/SYK	4
											GO:0042129	GO:0042129	regulation of T cell proliferation	7/199	168/18862	0.00207237	0.0369126	0.029873	CARD11/ZAP70/HLA-E/CCDC88B/HMGB1/SYK/RPS3	7
											GO:0002428	GO:0002428	antigen processing and presentation of peptide antigen via MHC class Ib	2/199	7/18862	0.00224614	0.039088	0.0316335	HLA-E/HLA-F	2
											GO:0010216	GO:0010216	maintenance of DNA methylation	2/199	7/18862	0.00224614	0.039088	0.0316335	USP7/CTCF	2
											GO:0021814	GO:0021814	cell motility involved in cerebral cortex radial glia guided migration	2/199	7/18862	0.00224614	0.039088	0.0316335	SYNE2/SUN2	2
											GO:0034137	GO:0034137	positive regulation of toll-like receptor 2 signaling pathway	2/199	7/18862	0.00224614	0.039088	0.0316335	HMGB1/CYBA	2
											GO:0014066	GO:0014066	regulation of phosphatidylinositol 3-kinase signaling	6/199	127/18862	0.00229891	0.0395517	0.0320087	PIK3R1/FGR/PIP4K2A/MAPK1/FYN/PPP2R5C	6
											GO:1905477	GO:1905477	positive regulation of protein localization to membrane	6/199	127/18862	0.00229891	0.0395517	0.0320087	PIK3R1/SPTBN1/FYN/ITGAM/CASP8/TFDP2	6
											GO:0032388	GO:0032388	positive regulation of intracellular transport	8/199	219/18862	0.00231666	0.0396319	0.0320736	EHD1/PIK3R1/MAPK1/FYN/ITGAM/SORL1/CASP8/TFDP2	8
											GO:0051438	GO:0051438	regulation of ubiquitin-protein transferase activity	4/199	53/18862	0.00235074	0.039989	0.0323626	RPS7/RPL11/RPL5/RPS2	4
											GO:0050670	GO:0050670	regulation of lymphocyte proliferation	8/199	221/18862	0.00245049	0.0414529	0.0335474	TYROBP/CARD11/ZAP70/HLA-E/CCDC88B/HMGB1/SYK/RPS3	8
											GO:0019883	GO:0019883	antigen processing and presentation of endogenous antigen	3/199	26/18862	0.0025149	0.0423062	0.034238	HLA-C/HLA-E/HLA-F	3
											GO:0032944	GO:0032944	regulation of mononuclear cell proliferation	8/199	223/18862	0.0025903	0.0433339	0.0350697	TYROBP/CARD11/ZAP70/HLA-E/CCDC88B/HMGB1/SYK/RPS3	8
											GO:0001912	GO:0001912	positive regulation of leukocyte mediated cytotoxicity	4/199	55/18862	0.00269352	0.0448131	0.0362667	TYROBP/HLA-E/ITGAM/HLA-F	4
											GO:0031098	GO:0031098	stress-activated protein kinase signaling cascade	9/199	276/18862	0.00271296	0.0448898	0.0363288	HIPK2/CCDC88C/PPIA/MAPK1/HMGB1/UBA52/RPS27A/PDCD4/SYK	9
											GO:0051090	GO:0051090	regulation of DNA-binding transcription factor activity	12/199	444/18862	0.00274063	0.0451012	0.0364999	USP7/HIPK2/CARD11/PPIA/TERF2IP/MAPK1/SIGIRR/UBA52/RPS27A/PRMT2/SYK/RPS3	12
											GO:1903649	GO:1903649	regulation of cytoplasmic transport	3/199	27/18862	0.00280746	0.0459513	0.0371879	USP7/MAPK1/SORL1	3
											GO:0032731	GO:0032731	positive regulation of interleukin-1 beta production	4/199	56/18862	0.00287711	0.0468382	0.0379056	TYROBP/HMGB1/NLRP1/CASP8	4
											GO:0090316	GO:0090316	positive regulation of intracellular protein transport	7/199	179/18862	0.00295655	0.0471493	0.0381574	PIK3R1/MAPK1/FYN/ITGAM/SORL1/CASP8/TFDP2	7
											GO:1903311	GO:1903311	regulation of mRNA metabolic process	10/199	334/18862	0.00297164	0.0471493	0.0381574	TNRC6B/HNRNPA0/DDX5/RBM39/UBA52/RPS27A/PABPC1/RBM3/CNOT6L/CIRBP	10
											GO:0002729	GO:0002729	positive regulation of natural killer cell cytokine production	2/199	8/18862	0.00297408	0.0471493	0.0381574	HLA-E/HLA-F	2
											GO:0032071	GO:0032071	regulation of endodeoxyribonuclease activity	2/199	8/18862	0.00297408	0.0471493	0.0381574	HMGB1/RPS3	2
											GO:0097264	GO:0097264	self proteolysis	2/199	8/18862	0.00297408	0.0471493	0.0381574	NLRP1/CASP8	2
											GO:0031295	GO:0031295	T cell costimulation	4/199	57/18862	0.00306908	0.048402	0.0391712	CARD11/PIK3R1/LCK/FYN	4
											GO:0043280	GO:0043280	positive regulation of cysteine-type endopeptidase activity involved in apoptotic process	6/199	135/18862	0.00311766	0.0486999	0.0394123	HMGB1/LCK/NLRP1/CASP8/SYK/RPS3	6
											GO:0000470	GO:0000470	maturation of LSU-rRNA	3/199	28/18862	0.00312014	0.0486999	0.0394123	RPL10A/RPL7A/RPL7	3
											GO:0050764	GO:0050764	regulation of phagocytosis	5/199	94/18862	0.00319478	0.049234	0.0398445	FGR/HMGB1/CYBA/IL2RB/SYK	5
											GO:0097194	GO:0097194	execution phase of apoptosis	5/199	94/18862	0.00319478	0.049234	0.0398445	MTRNR2L8/MTRNR2L12/HMGB1/CASP8/MTRNR2L10	5
											GO:0097193	GO:0097193	intrinsic apoptotic signaling pathway	9/199	283/18862	0.00320314	0.049234	0.0398445	HIPK2/RPS7/DDX5/PIK3R1/PPIA/TPT1/RPL11/LCK/RPS3	9
											GO:0010950	GO:0010950	positive regulation of endopeptidase activity	7/199	182/18862	0.00324157	0.0495732	0.040119	HMGB1/LCK/FYN/NLRP1/CASP8/SYK/RPS3	7

### Sheet: RBC
KEGG
Upregulation											Downregulation
	ID	Description	GeneRatio	BgRatio	pvalue	p.adjust	qvalue	geneID	Count			ID	Description	GeneRatio	BgRatio	pvalue	p.adjust	qvalue	geneID	Count
hsa04137	hsa04137	Mitophagy - animal	6/38	72/8163	8.41744e-07	7.99657e-05	7.17697e-05	7314/665/598/11345/51024/2309	6		hsa03010	hsa03010	Ribosome	73/237	158/8163	8.93097e-73	2.05412e-70	1.54177e-70	7311/6234/6156/6158/6159/6230/6229/6154/6209/6147/6144/6170/6210/2197/6169/11224/6168/25873/6146/6201/3921/6175/6203/6167/6176/6128/6227/6136/6142/9349/6138/6155/6232/6235/6207/6165/6152/6205/6187/6223/6222/6134/6161/6130/6206/9045/6224/6132/6181/6202/6157/6143/6135/6164/23521/6160/6228/4736/6125/6133/6193/6129/6233/6137/6217/6124/6208/6141/6191/6189/6122/6194/6188	73
hsa05144	hsa05144	Malaria	4/38	50/8163	7.88711e-05	0.00374638	0.0033624	3043/3039/3040/2995	4		hsa05171	hsa05171	Coronavirus disease - COVID-19	78/237	232/8163	6.19699e-65	7.12654e-63	5.34898e-63	7311/5295/6234/6156/6158/3725/4792/6159/6230/6229/6154/6209/6147/6144/6170/6210/2197/6169/11224/6168/25873/5579/6146/6201/3921/6175/6203/6167/6176/6128/6227/6136/6142/9349/6138/6155/6232/6235/6207/6165/6152/6205/6187/6223/6222/6134/6161/6130/6206/9045/6224/6132/3716/6181/6202/6157/6143/6135/6164/23521/6160/6228/4736/6125/6133/6193/6129/6233/6137/6217/6124/6208/6141/6191/6189/6122/6194/6188	78
hsa05143	hsa05143	African trypanosomiasis	3/38	37/8163	0.000648389	0.0205323	0.0184279	3043/3039/3040	3		hsa05416	hsa05416	Viral myocarditis	16/237	60/8163	7.38652e-12	5.663e-10	4.25049e-10	3689/71/5880/1982/3105/3683/3107/3113/3123/2534/3106/3134/3115/5551/3133/3122	16
hsa00860	hsa00860	Porphyrin metabolism	3/38	43/8163	0.0010102	0.0239922	0.0215332	212/2235/645	3		hsa04612	hsa04612	Antigen processing and presentation	17/237	78/8163	5.4153e-11	3.1138e-09	2.33713e-09	3312/1520/3320/6892/3326/3105/567/3107/925/3113/3123/3106/3134/3115/3133/3122/972	17
											hsa04670	hsa04670	Leukocyte transendothelial migration	18/237	114/8163	3.78287e-09	1.74012e-07	1.30608e-07	103910/6093/10627/3689/71/5880/5906/3676/387/5295/3688/7430/1535/83593/3683/2771/4478/5579	18
											hsa05140	hsa05140	Leishmaniasis	14/237	77/8163	3.40425e-08	1.30496e-06	9.79467e-07	3689/3676/3688/1535/3725/4792/3113/5579/3123/3115/3122/2214/3716/1915	14
											hsa05330	hsa05330	Allograft rejection	10/237	38/8163	8.14958e-08	2.67772e-06	2.00982e-06	3105/3107/3113/3123/3106/3134/3115/5551/3133/3122	10
											hsa05131	hsa05131	Shigellosis	24/237	247/8163	1.76985e-07	5.08832e-06	3.81915e-06	10097/3059/103910/6093/10627/10109/71/5216/7311/387/960/5295/3688/7094/10095/3725/7316/4792/831/23048/9267/472/6233/6352	24
											hsa05332	hsa05332	Graft-versus-host disease	10/237	42/8163	2.29025e-07	5.85285e-06	4.39298e-06	3105/3107/3113/3123/3106/3134/3115/5551/3133/3122	10
											hsa04940	hsa04940	Type I diabetes mellitus	10/237	43/8163	2.90901e-07	6.42625e-06	4.82336e-06	3105/3107/3113/3123/3106/3134/3115/5551/3133/3122	10
											hsa04810	hsa04810	Regulation of actin cytoskeleton	22/237	218/8163	3.07342e-07	6.42625e-06	4.82336e-06	1072/10097/103910/6093/10627/3689/10109/71/5880/5216/3676/387/5295/3688/8826/7430/10095/3683/26999/4478/7114/4627	22
											hsa04514	hsa04514	Cell adhesion molecules	18/237	157/8163	5.90814e-07	1.13239e-05	8.49943e-06	3689/3676/3688/3385/3105/6693/3683/3107/2734/925/3113/3123/3106/3134/3115/5788/3133/3122	18
											hsa05130	hsa05130	Pathogenic Escherichia coli infection	20/237	197/8163	9.88898e-07	1.74959e-05	1.31319e-05	10097/3059/6093/10109/71/7009/4542/387/7456/3688/7430/10095/3725/4792/26999/4691/9267/4627/2534/6188	20
											hsa05169	hsa05169	Epstein-Barr virus infection	20/237	202/8163	1.47131e-06	2.41716e-05	1.81425e-05	7431/960/5295/6892/3725/3105/4792/567/915/3683/3107/3113/3123/3106/3134/919/3115/3133/3122/3716	20
											hsa05166	hsa05166	Human T-cell leukemia virus 1 infection	21/237	222/8163	1.68038e-06	2.50299e-05	1.87868e-05	3689/5295/7094/3725/3105/4792/567/915/3683/3107/3113/3123/3106/3134/293/472/3115/2113/3133/3122/3716	21
											hsa04145	hsa04145	Phagosome	17/237	152/8163	1.74121e-06	2.50299e-05	1.87868e-05	3689/11151/71/1520/3688/1778/1535/3105/3107/3113/3123/3106/3134/3115/3133/3122/2214	17
											hsa05320	hsa05320	Autoimmune thyroid disease	10/237	53/8163	2.29211e-06	3.10109e-05	2.32759e-05	3105/3107/3113/3123/3106/3134/3115/5551/3133/3122	10
											hsa05170	hsa05170	Human immunodeficiency virus 1 infection	20/237	212/8163	3.12936e-06	3.99863e-05	3.00126e-05	1072/25939/5880/5295/7133/6892/3725/3105/4792/567/801/915/2771/3107/5579/3106/3134/919/472/3133	20
											hsa05132	hsa05132	Salmonella infection	21/237	249/8163	1.03687e-05	0.000125516	9.42085e-05	10097/7184/103910/10627/10109/71/5216/387/3320/1778/10095/3725/3326/4792/26999/9267/6932/2316/5788/79026/6188	21
											hsa04650	hsa04650	Natural killer cell mediated cytotoxicity	14/237	131/8163	2.4603e-05	0.000282935	0.000212363	3689/5880/5295/3105/3683/3107/5579/2534/3106/919/5551/962/3133/2214	14
											hsa05163	hsa05163	Human cytomegalovirus infection	19/237	225/8163	2.7273e-05	0.000298704	0.000224199	2778/6093/5880/387/5295/6892/3105/4792/567/801/11214/2771/3107/5579/3106/3134/3133/3716/6352	19
											hsa05135	hsa05135	Yersinia infection	14/237	137/8163	4.07637e-05	0.000426166	0.000319868	10097/6093/10109/71/5880/3676/387/7456/5295/3688/10095/3725/4792/925	14
											hsa04530	hsa04530	Tight junction	15/237	169/8163	0.000111396	0.00111396	0.000836107	10097/3059/103910/6093/10627/10109/71/5906/387/3688/7430/10095/3725/4478/4627	15
											hsa04611	hsa04611	Platelet activation	12/237	124/8163	0.000243556	0.00233408	0.00175189	2778/103910/6093/10627/71/5906/387/5295/3688/7094/2771/2534	12
											hsa04659	hsa04659	Th17 cell differentiation	11/237	108/8163	0.000282414	0.00259821	0.00195014	3320/3725/3326/4792/915/3113/3123/919/3115/3122/3716	11
											hsa03040	hsa03040	Spliceosome	13/237	147/8163	0.000331008	0.00292815	0.00219779	3312/220988/6633/2521/10992/23350/58517/3178/4670/3192/6430/23451/1655	13
											hsa04015	hsa04015	Rap1 signaling pathway	16/237	210/8163	0.000387761	0.00330315	0.00247925	2778/3689/71/5880/5906/5216/387/5295/3688/7094/83593/801/3683/2771/5579/51466	16
											hsa04218	hsa04218	Cellular senescence	13/237	156/8163	0.000587762	0.00482805	0.0036238	5295/3105/83593/801/3107/678/5934/3106/3134/293/472/2113/3133	13
											hsa05418	hsa05418	Fluid shear stress and atherosclerosis	12/237	139/8163	0.000694635	0.00550917	0.00413503	7184/71/5880/387/5295/3320/1843/1535/10365/3725/3326/801	12
											hsa04510	hsa04510	Focal adhesion	15/237	201/8163	0.000730579	0.00560111	0.00420403	103910/6093/10627/71/5880/5906/3676/387/5295/3688/7094/3725/2316/5579/2534	15
											hsa05205	hsa05205	Proteoglycans in cancer	15/237	205/8163	0.000895296	0.00664252	0.00498569	3059/6093/71/387/960/5295/3688/8826/7430/4478/2316/5579/1975/1655/6194	15
											hsa04658	hsa04658	Th1 and Th2 cell differentiation	9/237	92/8163	0.00134396	0.00965969	0.0072503	3725/4792/915/3113/3123/919/3115/3122/3716	9
											hsa05323	hsa05323	Rheumatoid arthritis	9/237	93/8163	0.00145114	0.010114	0.00759128	3689/3725/3683/3113/3123/3115/3122/4050/6352	9
											hsa05167	hsa05167	Kaposi sarcoma-associated herpesvirus infection	14/237	194/8163	0.00150872	0.0102061	0.00766039	7311/5295/3725/3105/7316/4792/801/3107/6932/3106/3134/3133/3716/6233	14
											hsa05100	hsa05100	Bacterial invasion of epithelial cells	8/237	77/8163	0.00167818	0.011028	0.00827732	10097/3059/10109/71/387/5295/3688/10095	8
											hsa04666	hsa04666	Fc gamma R-mediated phagocytosis	9/237	97/8163	0.00195071	0.0124628	0.00935426	1072/10097/10109/5880/5295/10095/5579/5788/2214	9
											hsa05152	hsa05152	Tuberculosis	13/237	180/8163	0.00219238	0.0136031	0.0102101	3689/11151/1520/387/4046/801/3113/3123/3115/3122/2214/972/3716	13
											hsa04640	hsa04640	Hematopoietic cell lineage	9/237	99/8163	0.00224746	0.0136031	0.0102101	3676/960/915/925/3113/3123/3115/3122/3575	9
											hsa05142	hsa05142	Chagas disease	9/237	102/8163	0.00275888	0.0162703	0.0122121	8837/2778/5295/3725/4792/915/2771/919/6352	9
											hsa04660	hsa04660	T cell receptor signaling pathway	9/237	104/8163	0.00314815	0.0181019	0.0135868	387/5295/3725/4792/915/925/2534/919/5788	9
											hsa05164	hsa05164	Influenza A	12/237	171/8163	0.00405768	0.0227626	0.017085	71/5295/4792/11100/3113/5579/3123/293/3115/3122/3716/6352	12
											hsa05145	hsa05145	Toxoplasmosis	9/237	112/8163	0.00515701	0.0282408	0.0211967	3312/3688/4792/2771/3113/3123/3115/3122/3716	9
											hsa04144	hsa04144	Endocytosis	15/237	251/8163	0.00631423	0.0319069	0.0239484	10097/832/10109/64744/3312/387/7456/30011/10095/3105/3107/9267/3106/3134/3133	15
											hsa04971	hsa04971	Gastric acid secretion	7/237	76/8163	0.00634351	0.0319069	0.0239484	2778/71/476/7430/801/2771/5579	7
											hsa05133	hsa05133	Pertussis	7/237	76/8163	0.00634351	0.0319069	0.0239484	1072/3689/387/3688/3725/801/2771	7
											hsa05203	hsa05203	Viral carcinogenesis	13/237	204/8163	0.00638138	0.0319069	0.0239484	7529/387/5295/3725/3105/4792/1108/3107/5934/3106/3134/3133/3716	13
GO
Upregulation											Downregulation
	ID	Description	GeneRatio	BgRatio	pvalue	p.adjust	qvalue	geneID	Count			ID	Description	GeneRatio	BgRatio	pvalue	p.adjust	qvalue	geneID	Count
GO:0030218	GO:0030218	erythrocyte differentiation	9/70	115/18862	4.03782e-10	5.5421e-07	4.37115e-07	ALAS2/AHSP/BPGM/SLC4A1/DMTN/ISG15/EPB42/FAM210B/FOXO3	9		GO:0006614	GO:0006614	SRP-dependent cotranslational protein targeting to membrane	72/332	105/18862	1.7236e-103	7.4132e-100	5.61712e-100	UBA52/RPS28/RPL30/RPL28/RPL29/RPS25/RPS24/RPL26/RPS15/RPL23A/RPL21/RPL39/RPS15A/RPL38/RPL35/RPL37A/RPL36/RPL22/RPS7/RPSA/RPLP0/RPS9/RPL37/RPLP1/RPL6/RPS21/RPL12/RPL18A/RPL23/RPL15/RPL27/RPS27/RPS29/RPS13/RPL35A/RPL24/RPS11/RPS2/RPS19/RPS18/RPL10/RPL32/RPL7A/RPS12/RPL14/RPS20/RPL8/RPLP2/RPS8/RPL27A/RPL19/RPL11/RPL34/RPL13A/RPL31/RPS23/RPL10A/RPL5/RPL9/RPS5/RPL7/RPS27A/RPL13/RPS16/RPL4/RPS14/RPL18/RPS4X/RPS3A/RPL3/RPS6/RPS3	72
GO:0034101	GO:0034101	erythrocyte homeostasis	9/70	121/18862	6.3739e-10	5.5421e-07	4.37115e-07	ALAS2/AHSP/BPGM/SLC4A1/DMTN/ISG15/EPB42/FAM210B/FOXO3	9		GO:0000184	GO:0000184	nuclear-transcribed mRNA catabolic process, nonsense-mediated decay	75/332	120/18862	4.27035e-103	9.18339e-100	6.95842e-100	UBA52/RPS28/RPL30/RPL28/SMG1/RPL29/RPS25/EIF3E/RPS24/RPL26/RPS15/RPL23A/RPL21/RPL39/RPS15A/PABPC1/RPL38/RPL35/RPL37A/RPL36/RPL22/RPS7/RPSA/RPLP0/RPS9/RPL37/RPLP1/RPL6/RPS21/RPL12/RPL18A/RPL23/RPL15/RPL27/RPS27/RPS29/RPS13/RPL35A/RPL24/RPS11/RPS2/RPS19/RPS18/RPL10/RPL32/RPL7A/RPS12/RPL14/RPS20/RPL8/RPLP2/RPS8/RPL27A/RPL19/RPL11/RPL34/RPL13A/RPL31/RPS23/RPL10A/RPL5/RPL9/RPS5/RPL7/RPS27A/RPL13/RPS16/RPL4/RPS14/RPL18/RPS4X/RPS3A/RPL3/RPS6/RPS3	75
GO:0042744	GO:0042744	hydrogen peroxide catabolic process	6/70	31/18862	1.43623e-09	7.66257e-07	6.0436e-07	HBD/HBB/GPX1/HBA1/HBA2/SNCA	6		GO:0006613	GO:0006613	cotranslational protein targeting to membrane	72/332	110/18862	3.92321e-101	5.62458e-98	4.26185e-98	UBA52/RPS28/RPL30/RPL28/RPL29/RPS25/RPS24/RPL26/RPS15/RPL23A/RPL21/RPL39/RPS15A/RPL38/RPL35/RPL37A/RPL36/RPL22/RPS7/RPSA/RPLP0/RPS9/RPL37/RPLP1/RPL6/RPS21/RPL12/RPL18A/RPL23/RPL15/RPL27/RPS27/RPS29/RPS13/RPL35A/RPL24/RPS11/RPS2/RPS19/RPS18/RPL10/RPL32/RPL7A/RPS12/RPL14/RPS20/RPL8/RPLP2/RPS8/RPL27A/RPL19/RPL11/RPL34/RPL13A/RPL31/RPS23/RPL10A/RPL5/RPL9/RPS5/RPL7/RPS27A/RPL13/RPS16/RPL4/RPS14/RPL18/RPS4X/RPS3A/RPL3/RPS6/RPS3	72
GO:0048821	GO:0048821	erythrocyte development	6/70	32/18862	1.76252e-09	7.66257e-07	6.0436e-07	ALAS2/BPGM/SLC4A1/DMTN/EPB42/FAM210B	6		GO:0006413	GO:0006413	translational initiation	85/332	193/18862	2.99634e-99	3.22181e-96	2.44123e-96	EIF4G2/UBA52/EIF3C/RPS28/TPR/RPL30/NPM1/RPL28/EIF4A2/RPL29/RPS25/EIF3K/EIF3E/RPS24/EIF1/RPL26/RPS15/RPL23A/EIF3H/RPL21/RPL39/RPS15A/PABPC1/RPL38/RPL35/RPL37A/RPL36/RPL22/RPS7/RPSA/RPLP0/EIF3L/RPS9/RPL37/RPLP1/RPL6/RPS21/RPL12/RPL18A/EIF4B/RPL23/RPL15/RPL27/RPS27/RPS29/RPS13/RPL35A/RPL24/RPS11/RPS2/RPS19/RPS18/RPL10/RPL32/RPL7A/RPS12/RPL14/RPS20/RPL8/RPLP2/RPS8/RPL27A/RPL19/RPL11/RPL34/RPL13A/RPL31/RPS23/RPL10A/RPL5/RPL9/RPS5/RPL7/RPS27A/RPL13/RPS16/RPL4/RPS14/CCL5/RPL18/RPS4X/RPS3A/RPL3/RPS6/RPS3	85
GO:0002262	GO:0002262	myeloid cell homeostasis	9/70	145/18862	3.18815e-09	1.10884e-06	8.74559e-07	ALAS2/AHSP/BPGM/SLC4A1/DMTN/ISG15/EPB42/FAM210B/FOXO3	9		GO:0045047	GO:0045047	protein targeting to ER	72/332	120/18862	6.06629e-97	5.21822e-94	3.95394e-94	UBA52/RPS28/RPL30/RPL28/RPL29/RPS25/RPS24/RPL26/RPS15/RPL23A/RPL21/RPL39/RPS15A/RPL38/RPL35/RPL37A/RPL36/RPL22/RPS7/RPSA/RPLP0/RPS9/RPL37/RPLP1/RPL6/RPS21/RPL12/RPL18A/RPL23/RPL15/RPL27/RPS27/RPS29/RPS13/RPL35A/RPL24/RPS11/RPS2/RPS19/RPS18/RPL10/RPL32/RPL7A/RPS12/RPL14/RPS20/RPL8/RPLP2/RPS8/RPL27A/RPL19/RPL11/RPL34/RPL13A/RPL31/RPS23/RPL10A/RPL5/RPL9/RPS5/RPL7/RPS27A/RPL13/RPS16/RPL4/RPS14/RPL18/RPS4X/RPS3A/RPL3/RPS6/RPS3	72
GO:0042743	GO:0042743	hydrogen peroxide metabolic process	6/70	56/18862	5.88879e-08	1.70677e-05	1.34616e-05	HBD/HBB/GPX1/HBA1/HBA2/SNCA	6		GO:0072599	GO:0072599	establishment of protein localization to endoplasmic reticulum	72/332	124/18862	1.98941e-95	1.42608e-92	1.08056e-92	UBA52/RPS28/RPL30/RPL28/RPL29/RPS25/RPS24/RPL26/RPS15/RPL23A/RPL21/RPL39/RPS15A/RPL38/RPL35/RPL37A/RPL36/RPL22/RPS7/RPSA/RPLP0/RPS9/RPL37/RPLP1/RPL6/RPS21/RPL12/RPL18A/RPL23/RPL15/RPL27/RPS27/RPS29/RPS13/RPL35A/RPL24/RPS11/RPS2/RPS19/RPS18/RPL10/RPL32/RPL7A/RPS12/RPL14/RPS20/RPL8/RPLP2/RPS8/RPL27A/RPL19/RPL11/RPL34/RPL13A/RPL31/RPS23/RPL10A/RPL5/RPL9/RPS5/RPL7/RPS27A/RPL13/RPS16/RPL4/RPS14/RPL18/RPS4X/RPS3A/RPL3/RPS6/RPS3	72
GO:0061515	GO:0061515	myeloid cell development	6/70	66/18862	1.60062e-07	3.9764e-05	3.13626e-05	ALAS2/BPGM/SLC4A1/DMTN/EPB42/FAM210B	6		GO:0070972	GO:0070972	protein localization to endoplasmic reticulum	72/332	152/18862	1.32691e-86	8.15291e-84	6.17761e-84	UBA52/RPS28/RPL30/RPL28/RPL29/RPS25/RPS24/RPL26/RPS15/RPL23A/RPL21/RPL39/RPS15A/RPL38/RPL35/RPL37A/RPL36/RPL22/RPS7/RPSA/RPLP0/RPS9/RPL37/RPLP1/RPL6/RPS21/RPL12/RPL18A/RPL23/RPL15/RPL27/RPS27/RPS29/RPS13/RPL35A/RPL24/RPS11/RPS2/RPS19/RPS18/RPL10/RPL32/RPL7A/RPS12/RPL14/RPS20/RPL8/RPLP2/RPS8/RPL27A/RPL19/RPL11/RPL34/RPL13A/RPL31/RPS23/RPL10A/RPL5/RPL9/RPS5/RPL7/RPS27A/RPL13/RPS16/RPL4/RPS14/RPL18/RPS4X/RPS3A/RPL3/RPS6/RPS3	72
GO:0015671	GO:0015671	oxygen transport	4/70	15/18862	2.30177e-07	5.00346e-05	3.94632e-05	HBD/HBB/HBA1/HBA2	4		GO:0000956	GO:0000956	nuclear-transcribed mRNA catabolic process	79/332	208/18862	1.14515e-85	6.15659e-83	4.66496e-83	UBA52/RPS28/RPL30/RPL28/SMG1/RPL29/RPS25/EIF3E/RPS24/RPL26/RPS15/RPL23A/RPL21/RPL39/ZFP36L2/TNRC6B/RPS15A/PABPC1/RPL38/RPL35/RPL37A/RPL36/RPL22/RPS7/RPSA/RPLP0/RPS9/RPL37/ATM/RPLP1/RPL6/RPS21/RPL12/RPL18A/RPL23/RPL15/DDX5/RPL27/RPS27/RPS29/RPS13/RPL35A/RPL24/RPS11/RPS2/RPS19/RPS18/RPL10/RPL32/RPL7A/RPS12/RPL14/RPS20/RPL8/RPLP2/RPS8/RPL27A/RPL19/RPL11/RPL34/RPL13A/RPL31/RPS23/RPL10A/RPL5/RPL9/RPS5/RPL7/RPS27A/RPL13/RPS16/RPL4/RPS14/RPL18/RPS4X/RPS3A/RPL3/RPS6/RPS3	79
GO:0020027	GO:0020027	hemoglobin metabolic process	4/70	16/18862	3.06044e-07	5.50874e-05	4.34484e-05	ALAS2/AHSP/EPB42/EIF2AK1	4		GO:0019083	GO:0019083	viral transcription	75/332	180/18862	6.25699e-85	2.99014e-82	2.26569e-82	UBA52/RPS28/TPR/RPL30/RPL28/JUN/RPL29/RPS25/RPS24/RPL26/RPS15/RPL23A/RPL21/RPL39/RPS15A/RPL38/RPL35/RPL37A/RPL36/RPL22/RPS7/RPSA/RPLP0/RPS9/RPL37/RPLP1/RPL6/RPS21/RPL12/RPL18A/RPL23/RPL15/RPL27/RPS27/RPS29/RPS13/RPL35A/RPL24/RPS11/RPS2/RPS19/RPS18/RPL10/RPL32/RPL7A/RPS12/RPL14/RPS20/RPL8/RPLP2/RPS8/RPL27A/RPL19/RPL11/RPL34/RPL13A/RPL31/RPS23/RPL10A/RPL5/RPL9/RPS5/RPL7/RPS27A/RPL13/RPS16/RPL4/RPS14/CCL5/RPL18/RPS4X/RPS3A/RPL3/RPS6/RPS3	75
GO:0048872	GO:0048872	homeostasis of number of cells	9/70	249/18862	3.39906e-07	5.50874e-05	4.34484e-05	ALAS2/AHSP/BPGM/SLC4A1/DMTN/ISG15/EPB42/FAM210B/FOXO3	9		GO:0019080	GO:0019080	viral gene expression	76/332	198/18862	9.70169e-83	4.1727e-80	3.16173e-80	UBA52/RPS28/TPR/RPL30/RPL28/JUN/RPL29/RPS25/RPS24/RPL26/RPS15/RPL23A/RPL21/RPL39/RPS15A/RPL38/RPL35/RPL37A/RPL36/RPL22/RPS7/RPSA/RPLP0/EIF3L/RPS9/RPL37/RPLP1/RPL6/RPS21/RPL12/RPL18A/RPL23/RPL15/RPL27/RPS27/RPS29/RPS13/RPL35A/RPL24/RPS11/RPS2/RPS19/RPS18/RPL10/RPL32/RPL7A/RPS12/RPL14/RPS20/RPL8/RPLP2/RPS8/RPL27A/RPL19/RPL11/RPL34/RPL13A/RPL31/RPS23/RPL10A/RPL5/RPL9/RPS5/RPL7/RPS27A/RPL13/RPS16/RPL4/RPS14/CCL5/RPL18/RPS4X/RPS3A/RPL3/RPS6/RPS3	76
GO:0006778	GO:0006778	porphyrin-containing compound metabolic process	5/70	40/18862	3.62159e-07	5.50874e-05	4.34484e-05	ALAS2/FECH/SLC25A39/BLVRB/EIF2AK1	5		GO:0006402	GO:0006402	mRNA catabolic process	91/332	375/18862	7.18325e-79	2.80865e-76	2.12817e-76	VIM/ROCK1/HSPA8/YWHAB/UBA52/RPS28/SET/HNRNPD/RPL30/NPM1/RPL28/FUS/UBC/SMG1/RPL29/RPS25/EIF3E/RPS24/RPL26/RPS15/RPL23A/RPL21/RPL39/ZFP36L2/TNRC6B/RPS15A/CIRBP/HNRNPM/PABPC1/RPL38/RPL35/RPL37A/HNRNPU/RPL36/RPL22/RPS7/RPSA/RPLP0/RPS9/RPL37/ATM/RPLP1/RPL6/RPS21/RPL12/RPL18A/RPL23/RPL15/DDX5/RPL27/RPS27/RPS29/RPS13/RPL35A/RPL24/RPS11/RPS2/RPS19/RPS18/RPL10/RPL32/RPL7A/RPS12/RPL14/RPS20/RPL8/RPLP2/RPS8/RPL27A/RPL19/RPL11/RPL34/RPL13A/RPL31/RPS23/RPL10A/RPL5/RPL9/RPS5/RPL7/RPS27A/RPL13/RPS16/RPL4/RPS14/RPL18/RPS4X/RPS3A/RPL3/RPS6/RPS3	91
GO:0030099	GO:0030099	myeloid cell differentiation	11/70	419/18862	3.80132e-07	5.50874e-05	4.34484e-05	ALAS2/AHSP/BPGM/SLC4A1/DMTN/ISG15/EPB42/FAM210B/EIF2AK1/PITHD1/FOXO3	11		GO:0006612	GO:0006612	protein targeting to membrane	75/332	211/18862	1.34517e-78	4.8213e-76	3.65319e-76	ITGB2/UBA52/RPS28/RPL30/RPL28/RPL29/RPS25/RPS24/RPL26/RPS15/RPL23A/RPL21/RPL39/RPS15A/NACA/RPL38/RPL35/RPL37A/RPL36/RPL22/FYN/RPS7/RPSA/RPLP0/RPS9/RPL37/RPLP1/RPL6/RPS21/RPL12/RPL18A/RPL23/RPL15/RPL27/RPS27/RPS29/RPS13/RPL35A/RPL24/RPS11/RPS2/RPS19/RPS18/RPL10/RPL32/RPL7A/RPS12/RPL14/RPS20/RPL8/RPLP2/RPS8/RPL27A/RPL19/RPL11/RPL34/RPL13A/RPL31/RPS23/RPL10A/RPL5/RPL9/RPS5/RPL7/RPS27A/RPL13/RPS16/RPL4/RPS14/RPL18/RPS4X/RPS3A/RPL3/RPS6/RPS3	75
GO:0015701	GO:0015701	bicarbonate transport	5/70	43/18862	5.25256e-07	7.02631e-05	5.54177e-05	HBB/CA1/SLC4A1/HBA1/HBA2	5		GO:0006401	GO:0006401	RNA catabolic process	92/332	414/18862	5.53568e-76	1.83146e-73	1.38773e-73	VIM/ROCK1/HSPA8/YWHAB/UBA52/RPS28/SET/TNFRSF1B/HNRNPD/RPL30/NPM1/RPL28/FUS/UBC/SMG1/RPL29/RPS25/EIF3E/RPS24/RPL26/RPS15/RPL23A/RPL21/RPL39/ZFP36L2/TNRC6B/RPS15A/CIRBP/HNRNPM/PABPC1/RPL38/RPL35/RPL37A/HNRNPU/RPL36/RPL22/RPS7/RPSA/RPLP0/RPS9/RPL37/ATM/RPLP1/RPL6/RPS21/RPL12/RPL18A/RPL23/RPL15/DDX5/RPL27/RPS27/RPS29/RPS13/RPL35A/RPL24/RPS11/RPS2/RPS19/RPS18/RPL10/RPL32/RPL7A/RPS12/RPL14/RPS20/RPL8/RPLP2/RPS8/RPL27A/RPL19/RPL11/RPL34/RPL13A/RPL31/RPS23/RPL10A/RPL5/RPL9/RPS5/RPL7/RPS27A/RPL13/RPS16/RPL4/RPS14/RPL18/RPS4X/RPS3A/RPL3/RPS6/RPS3	92
GO:0015669	GO:0015669	gas transport	4/70	20/18862	8.05638e-07	0.000100072	7.89283e-05	HBD/HBB/HBA1/HBA2	4		GO:0090150	GO:0090150	establishment of protein localization to membrane	80/332	354/18862	2.9465e-66	9.05206e-64	6.85891e-64	ITGB2/YWHAB/UBA52/HSP90AA1/RPS28/RPL30/RPL28/RPL29/CALM1/RPS25/RPS24/RPL26/RPS15/RPL23A/RPL21/RPL39/SPTBN1/RPS15A/NACA/RPL38/RPL35/RPL37A/RPL36/RPL22/FYN/RPS7/RPSA/RPLP0/RPS9/RPL37/RPLP1/RPL6/RPS21/RPL12/RPL18A/RPL23/RPL15/MACF1/RPL27/RPS27/RPS29/RPS13/RPL35A/RPL24/RPS11/RPS2/RPS19/RPS18/RPL10/RPL32/RPL7A/RPS12/RPL14/RPS20/RPL8/RPLP2/RPS8/RPL27A/RPL19/RPL11/RPL34/RPL13A/RPL31/RPS23/RPL10A/RPL5/RPL9/RPS5/RPL7/RPS27A/RPL13/RPS16/RPL4/RPS14/RPL18/RPS4X/RPS3A/RPL3/RPS6/RPS3	80
GO:0033013	GO:0033013	tetrapyrrole metabolic process	5/70	62/18862	3.34352e-06	0.000387625	0.000305726	ALAS2/FECH/SLC25A39/BLVRB/EIF2AK1	5		GO:0006605	GO:0006605	protein targeting	85/332	441/18862	2.23448e-64	6.407e-62	4.8547e-62	ITGB2/RAC2/HSPA8/YWHAB/UBA52/HSP90AA1/RPS28/RPL30/RPL28/UBC/RPL29/RPS25/LAPTM5/RPS24/RPL26/RPS15/RPL23A/RPL21/RPL39/VPS13C/RPS15A/SORL1/NACA/TOMM7/RPL38/RPL35/RPL37A/RPL36/RPL22/FYN/RPS7/RPSA/SLC25A6/RPLP0/RPS9/RPL37/RPLP1/RPL6/RPS21/RPL12/RPL18A/RPL23/RPL15/RPL27/RPS27/RPS29/RPS13/RPL35A/RPL24/RPS11/RPS2/RPS19/RPS18/RPL10/RPL32/RPL7A/RPS12/RPL14/RPS20/RPL8/RPLP2/RPS8/RPL27A/RPL19/RPL11/RPL34/RPL13A/RPL31/RPS23/RPL10A/RPL5/RPL9/RPS5/RPL7/RPS27A/RPL13/RPS16/RPL4/RPS14/RPL18/RPS4X/RPS3A/RPL3/RPS6/RPS3	85
GO:0051607	GO:0051607	defense response to virus	8/70	260/18862	5.28142e-06	0.000540258	0.00042611	IFI27/IFIT3/IFIT1B/BNIP3L/ISG15/BCL2L1/RIOK3/RSAD2	8		GO:0002181	GO:0002181	cytoplasmic translation	37/332	102/18862	4.88578e-39	1.31336e-36	9.95157e-37	EIF3C/RPS28/RPL30/EIF4A2/RPL29/EIF3K/EIF3E/RPL26/EIF3H/RPL39/RPL38/RPL36/RPL22/RPSA/RPLP0/EIF3L/RPLP1/RPL6/RPS21/RPL18A/EIF4B/RPL15/EEF2/RPS29/RPL35A/RPL24/RPL32/RPL8/RPLP2/RPL19/RPL11/RPL13A/RPL31/RPS23/RPL10A/RPL9/RPL18	37
GO:0140546	GO:0140546	defense response to symbiont	8/70	260/18862	5.28142e-06	0.000540258	0.00042611	IFI27/IFIT3/IFIT1B/BNIP3L/ISG15/BCL2L1/RIOK3/RSAD2	8		GO:0022613	GO:0022613	ribonucleoprotein complex biogenesis	54/332	473/18862	2.17403e-28	5.5003e-26	4.16768e-26	SETX/EIF3C/HSP90AA1/RPS28/SNRPD2/NPM1/SCAF11/HSP90AB1/CELF2/RPS25/EIF3K/EIF3E/SF1/RPS24/RPL26/RPS15/FBL/RPL23A/EIF3H/LUC7L3/RPL38/RPL35/SRSF5/RPS7/RPSA/SF3B1/RPLP0/EIF3L/RPS9/ATM/RPL6/RPS21/DDX17/EIF4B/RPL27/RPS27/RPL35A/RPL24/RPS2/RPS19/RPL10/RPL7A/RPL14/RPS8/RPL11/RPL13A/RPL10A/RPL5/RPS5/RPL7/RPS16/RPS14/RPL3/RPS6	54
GO:0042168	GO:0042168	heme metabolic process	4/70	33/18862	6.56111e-06	0.000633876	0.000499949	ALAS2/FECH/SLC25A39/BLVRB	4		GO:0022618	GO:0022618	ribonucleoprotein complex assembly	34/332	224/18862	4.07823e-22	9.74471e-20	7.38374e-20	SETX/EIF3C/HSP90AA1/RPS28/SNRPD2/SCAF11/HSP90AB1/CELF2/EIF3K/EIF3E/SF1/RPS15/RPL23A/EIF3H/LUC7L3/RPL38/SRSF5/RPSA/SF3B1/RPLP0/EIF3L/ATM/RPL6/EIF4B/RPS27/RPL24/RPS19/RPL10/RPL11/RPL13A/RPL5/RPS5/RPS14/RPL3	34
GO:0046501	GO:0046501	protoporphyrinogen IX metabolic process	3/70	11/18862	7.90643e-06	0.000723646	0.000570752	ALAS2/FECH/EIF2AK1	3		GO:0071826	GO:0071826	ribonucleoprotein complex subunit organization	34/332	231/18862	1.13239e-21	2.56338e-19	1.94232e-19	SETX/EIF3C/HSP90AA1/RPS28/SNRPD2/SCAF11/HSP90AB1/CELF2/EIF3K/EIF3E/SF1/RPS15/RPL23A/EIF3H/LUC7L3/RPL38/SRSF5/RPSA/SF3B1/RPLP0/EIF3L/ATM/RPL6/EIF4B/RPS27/RPL24/RPS19/RPL10/RPL11/RPL13A/RPL5/RPS5/RPS14/RPL3	34
GO:0055072	GO:0055072	iron ion homeostasis	5/70	86/18862	1.67972e-05	0.00146051	0.00115193	ALAS2/NCOA4/SLC25A37/EPB42/EIF2AK1	5		GO:0042254	GO:0042254	ribosome biogenesis	36/332	307/18862	1.63577e-19	3.51773e-17	2.66545e-17	RPS28/NPM1/RPS25/RPS24/RPL26/RPS15/FBL/RPL23A/RPL38/RPL35/RPS7/RPSA/RPLP0/RPS9/RPL6/RPS21/DDX17/RPL27/RPS27/RPL35A/RPL24/RPS2/RPS19/RPL10/RPL7A/RPL14/RPS8/RPL11/RPL10A/RPL5/RPS5/RPL7/RPS16/RPS14/RPL3/RPS6	36
GO:0071357	GO:0071357	cellular response to type I interferon	5/70	96/18862	2.86477e-05	0.00237231	0.00187108	IFI27/IFIT3/IFIT1B/ISG15/RSAD2	5		GO:0042255	GO:0042255	ribosome assembly	17/332	64/18862	6.47802e-16	1.32676e-13	1.00531e-13	RPS28/NPM1/RPS15/RPL23A/RPL38/RPSA/RPLP0/RPL6/RPS27/RPL24/RPS19/RPL10/RPL11/RPL5/RPS5/RPS14/RPL3	17
GO:0034340	GO:0034340	response to type I interferon	5/70	101/18862	3.65955e-05	0.00289271	0.00228153	IFI27/IFIT3/IFIT1B/ISG15/RSAD2	5		GO:0043484	GO:0043484	regulation of RNA splicing	23/332	145/18862	9.39464e-16	1.83665e-13	1.39167e-13	SETX/TMBIM6/HSPA8/PIK3R1/MBNL1/RBM3/FUS/CELF2/HNRNPA2B1/SF1/RBM25/NCL/HNRNPA1/CIRBP/SON/RBM39/HNRNPU/SRSF5/HNRNPH1/DDX17/DDX5/RPS13/AHNAK	23
GO:0098869	GO:0098869	cellular oxidant detoxification	5/70	102/18862	3.83718e-05	0.00290124	0.00228826	HBD/HBB/GPX1/HBA1/HBA2	5		GO:0042273	GO:0042273	ribosomal large subunit biogenesis	17/332	72/18862	5.60695e-15	1.0485e-12	7.94467e-13	NPM1/RPL26/RPL23A/RPL38/RPL35/RPLP0/RPL6/RPL35A/RPL24/RPL10/RPL7A/RPL14/RPL11/RPL10A/RPL5/RPL7/RPL3	17
GO:0009615	GO:0009615	response to virus	8/70	359/18862	5.37888e-05	0.00389745	0.00307398	IFI27/IFIT3/IFIT1B/BNIP3L/ISG15/BCL2L1/RIOK3/RSAD2	8		GO:0006364	GO:0006364	rRNA processing	26/332	228/18862	4.22086e-14	7.56413e-12	5.73148e-12	RPS28/RPS25/RPS24/RPL26/RPS15/FBL/RPL35/RPS7/RPS9/RPS21/DDX17/RPL27/RPS27/RPL35A/RPS2/RPS19/RPL7A/RPL14/RPS8/RPL11/RPL10A/RPL5/RPL7/RPS16/RPS14/RPS6	26
GO:1990748	GO:1990748	cellular detoxification	5/70	115/18862	6.81205e-05	0.00473846	0.0037373	HBD/HBB/GPX1/HBA1/HBA2	5		GO:0008380	GO:0008380	RNA splicing	37/332	481/18862	4.87442e-14	8.26776e-12	6.26464e-12	SETX/TMBIM6/SFPQ/HSPA8/HNRNPA3/PIK3R1/SNRPD2/HNRNPD/MBNL1/SCAF11/RBM3/FUS/CELF2/SF3B2/U2SURP/HNRNPA2B1/HNRNPUL1/SF1/RBM25/NCL/HNRNPA1/CIRBP/LUC7L3/HNRNPM/PABPC1/SON/RBM39/SRRM2/HNRNPU/SRSF11/SRSF5/HNRNPH1/SF3B1/DDX17/DDX5/RPS13/AHNAK	37
GO:0097237	GO:0097237	cellular response to toxic substance	5/70	122/18862	9.01791e-05	0.00603159	0.00475722	HBD/HBB/GPX1/HBA1/HBA2	5		GO:0000377	GO:0000377	RNA splicing, via transesterification reactions with bulged adenosine as nucleophile	33/332	383/18862	5.19018e-14	8.26776e-12	6.26464e-12	SETX/SFPQ/HSPA8/HNRNPA3/SNRPD2/HNRNPD/MBNL1/SCAF11/RBM3/FUS/CELF2/SF3B2/U2SURP/HNRNPA2B1/HNRNPUL1/SF1/RBM25/NCL/HNRNPA1/CIRBP/LUC7L3/HNRNPM/PABPC1/SON/RBM39/SRRM2/HNRNPU/SRSF11/SRSF5/HNRNPH1/SF3B1/DDX17/DDX5	33
GO:0006783	GO:0006783	heme biosynthetic process	3/70	24/18862	9.36855e-05	0.00603404	0.00475915	ALAS2/FECH/SLC25A39	3		GO:0000398	GO:0000398	mRNA splicing, via spliceosome	33/332	383/18862	5.19018e-14	8.26776e-12	6.26464e-12	SETX/SFPQ/HSPA8/HNRNPA3/SNRPD2/HNRNPD/MBNL1/SCAF11/RBM3/FUS/CELF2/SF3B2/U2SURP/HNRNPA2B1/HNRNPUL1/SF1/RBM25/NCL/HNRNPA1/CIRBP/LUC7L3/HNRNPM/PABPC1/SON/RBM39/SRRM2/HNRNPU/SRSF11/SRSF5/HNRNPH1/SF3B1/DDX17/DDX5	33
GO:0009135	GO:0009135	purine nucleoside diphosphate metabolic process	5/70	135/18862	0.00014532	0.00772792	0.00609514	BPGM/SLC4A1/MPP1/HK1/GUK1	5		GO:0000375	GO:0000375	RNA splicing, via transesterification reactions	33/332	386/18862	6.47805e-14	9.95074e-12	7.53986e-12	SETX/SFPQ/HSPA8/HNRNPA3/SNRPD2/HNRNPD/MBNL1/SCAF11/RBM3/FUS/CELF2/SF3B2/U2SURP/HNRNPA2B1/HNRNPUL1/SF1/RBM25/NCL/HNRNPA1/CIRBP/LUC7L3/HNRNPM/PABPC1/SON/RBM39/SRRM2/HNRNPU/SRSF11/SRSF5/HNRNPH1/SF3B1/DDX17/DDX5	33
GO:0009179	GO:0009179	purine ribonucleoside diphosphate metabolic process	5/70	135/18862	0.00014532	0.00772792	0.00609514	BPGM/SLC4A1/MPP1/HK1/GUK1	5		GO:0016072	GO:0016072	rRNA metabolic process	26/332	238/18862	1.17306e-13	1.73977e-11	1.31826e-11	RPS28/RPS25/RPS24/RPL26/RPS15/FBL/RPL35/RPS7/RPS9/RPS21/DDX17/RPL27/RPS27/RPL35A/RPS2/RPS19/RPL7A/RPL14/RPS8/RPL11/RPL10A/RPL5/RPL7/RPS16/RPS14/RPS6	26
GO:0042440	GO:0042440	pigment metabolic process	4/70	72/18862	0.000147928	0.00772792	0.00609514	ALAS2/FECH/SLC25A39/BLVRB	4		GO:0042274	GO:0042274	ribosomal small subunit biogenesis	16/332	75/18862	1.97953e-13	2.83798e-11	2.15039e-11	RPS28/NPM1/RPS25/RPS24/RPS15/RPL38/RPS7/RPSA/RPS21/RPS27/RPS19/RPS8/RPS5/RPS16/RPS14/RPS6	16
GO:0006779	GO:0006779	porphyrin-containing compound biosynthetic process	3/70	28/18862	0.000150032	0.00772792	0.00609514	ALAS2/FECH/SLC25A39	3		GO:0006417	GO:0006417	regulation of translation	33/332	425/18862	9.5924e-13	1.33087e-10	1.00842e-10	VIM/ROCK1/EIF4G2/EIF3C/TPR/ILF3/HNRNPD/RPL30/NPM1/RBM3/EIF4A2/EIF3K/EIF3E/NCL/EIF1/RPL26/EIF3H/ZFP36L2/TNRC6B/CIRBP/PABPC1/RPL38/RPL22/RPS9/EIF4B/EEF2/RPL10/RPL13A/RPL5/RPS14/CCL5/RPS4X/RPS3	33
GO:0033014	GO:0033014	tetrapyrrole biosynthetic process	3/70	28/18862	0.000150032	0.00772792	0.00609514	ALAS2/FECH/SLC25A39	3		GO:1903311	GO:1903311	regulation of mRNA metabolic process	29/332	334/18862	1.56838e-12	2.10799e-10	1.59727e-10	VIM/ROCK1/HSPA8/YWHAB/UBA52/SET/HNRNPD/NPM1/MBNL1/RBM3/FUS/CELF2/UBC/HNRNPA2B1/SF1/RBM25/NCL/HNRNPA1/ZFP36L2/TNRC6B/CIRBP/HNRNPM/PABPC1/SON/RBM39/HNRNPU/DDX17/DDX5/RPS27A	29
GO:0009185	GO:0009185	ribonucleoside diphosphate metabolic process	5/70	138/18862	0.00016108	0.00772792	0.00609514	BPGM/SLC4A1/MPP1/HK1/GUK1	5		GO:0007159	GO:0007159	leukocyte cell-cell adhesion	30/332	366/18862	2.78552e-12	3.63046e-10	2.75087e-10	HMGB1/ROCK1/ITGB2/CORO1A/RAC2/ITGA4/RHOA/CD44/PIK3R1/ITGB1/EZR/HLA-A/SPN/CD47/ITGAL/LAPTM5/MSN/STK10/HLA-DPA1/HLA-DRB1/FYN/HLA-DPB1/ETS1/PTPRC/HLA-E/HLA-DRA/CD74/CCL5/IL7R/RPS3	30
GO:0098754	GO:0098754	detoxification	5/70	138/18862	0.00016108	0.00772792	0.00609514	HBD/HBB/GPX1/HBA1/HBA2	5		GO:0019883	GO:0019883	antigen processing and presentation of endogenous antigen	10/332	26/18862	1.03197e-11	1.30544e-09	9.89157e-10	TAPBP/HLA-A/B2M/HLA-C/HLA-DRB1/HLA-B/HLA-F/HLA-E/HLA-DRA/CD74	10
GO:0055076	GO:0055076	transition metal ion homeostasis	5/70	139/18862	0.000166613	0.00772792	0.00609514	ALAS2/NCOA4/SLC25A37/EPB42/EIF2AK1	5		GO:0002483	GO:0002483	antigen processing and presentation of endogenous peptide antigen	9/332	19/18862	1.15186e-11	1.41547e-09	1.07253e-09	TAPBP/HLA-A/B2M/HLA-C/HLA-DRB1/HLA-B/HLA-F/HLA-E/HLA-DRA	9
GO:0061615	GO:0061615	glycolytic process through fructose-6-phosphate	3/70	29/18862	0.0001669	0.00772792	0.00609514	BPGM/SLC4A1/HK1	3		GO:0034248	GO:0034248	regulation of cellular amide metabolic process	34/332	494/18862	1.2347e-11	1.47513e-09	1.11773e-09	VIM/ROCK1/EIF4G2/EIF3C/TPR/ILF3/HNRNPD/RPL30/NPM1/RBM3/EIF4A2/EIF3K/EIF3E/NCL/EIF1/RPL26/EIF3H/ZFP36L2/TNRC6B/CIRBP/SORL1/PABPC1/RPL38/RPL22/RPS9/EIF4B/EEF2/RPL10/RPL13A/RPL5/RPS14/CCL5/RPS4X/RPS3	34
GO:1903579	GO:1903579	negative regulation of ATP metabolic process	3/70	29/18862	0.0001669	0.00772792	0.00609514	SLC4A1/SNCA/FIS1	3		GO:0002480	GO:0002480	antigen processing and presentation of exogenous peptide antigen via MHC class I, TAP-independent	7/332	9/18862	1.71707e-11	1.99598e-09	1.51239e-09	HLA-A/B2M/LNPEP/HLA-C/HLA-B/HLA-F/HLA-E	7
GO:0000422	GO:0000422	autophagy of mitochondrion	4/70	75/18862	0.000173312	0.00772792	0.00609514	BNIP3L/GABARAPL2/FBXO7/FIS1	4		GO:0042110	GO:0042110	T cell activation	33/332	474/18862	1.85776e-11	2.10269e-09	1.59325e-09	HMGB1/LCP1/CORO1A/RAC2/CD44/PIK3R1/TNFRSF1B/HLA-A/SPN/FOXP1/CD47/B2M/CD3D/ITGAL/LAPTM5/CD8A/ZFP36L2/MSN/TCF7/MYH9/HLA-DPA1/RPL22/HLA-DRB1/FYN/HLA-DPB1/PTPRC/HLA-E/HLA-DRA/CD74/CCL5/IL7R/RPS6/RPS3	33
GO:0061726	GO:0061726	mitochondrion disassembly	4/70	75/18862	0.000173312	0.00772792	0.00609514	BNIP3L/GABARAPL2/FBXO7/FIS1	4		GO:0006909	GO:0006909	phagocytosis	29/332	381/18862	3.97457e-11	4.38324e-09	3.32126e-09	ACTR2/HMGB1/ITGB2/CORO1A/ARPC2/ACTG1/RAC2/RAP1A/WIPF1/PIK3R1/HSP90AA1/ITGB1/ICAM3/CYBA/ARPC1B/HSP90AB1/ANXA11/CD47/ITGAL/CYFIP2/BIN2/CDC42SE2/KIAA1109/MYH9/FYN/CD247/PTPRC/TRBC2/FCGR3A	29
GO:0045648	GO:0045648	positive regulation of erythrocyte differentiation	3/70	32/18862	0.000224753	0.00977113	0.00770665	ISG15/FAM210B/FOXO3	3		GO:0045785	GO:0045785	positive regulation of cell adhesion	30/332	425/18862	1.15392e-10	1.24075e-08	9.40143e-09	HMGB1/ROCK1/ITGB2/CORO1A/ARPC2/ITGA4/RHOA/CD44/PIK3R1/IQGAP1/HLA-A/CD47/UTRN/STK4/FLNA/HLA-DPA1/HLA-DRB1/SPOCK2/FYN/ATM/HLA-DPB1/ETS1/PTPRC/HLA-E/HLA-DRA/CD74/JAK1/CCL5/IL7R/RPS3	30
GO:0006979	GO:0006979	response to oxidative stress	8/70	444/18862	0.000232938	0.00987999	0.00779252	HBB/GPX1/HBA1/HBA2/SNCA/FBXO7/SESN3/FOXO3	8		GO:0007015	GO:0007015	actin filament organization	30/332	435/18862	2.02824e-10	2.12767e-08	1.61218e-08	TPM3/CFL1/ACTR2/HCLS1/HSP90B1/ROCK1/LCP1/CAPZB/PLEK/CORO1A/ARPC2/ACTG1/RAC2/PFN1/GMFG/MYO1F/RHOA/WIPF1/PIK3R1/SH3KBP1/EZR/TMSB10/ADD3/ARPC1B/CD47/CYFIP2/SPTBN1/TMSB4X/FLNA/EVL	30
GO:0010821	GO:0010821	regulation of mitochondrion organization	5/70	151/18862	0.000244991	0.0101438	0.00800057	GPX1/BNIP3L/BCL2L1/FBXO7/FIS1	5		GO:0048024	GO:0048024	regulation of mRNA splicing, via spliceosome	15/332	100/18862	2.31022e-10	2.36578e-08	1.7926e-08	HSPA8/MBNL1/RBM3/CELF2/HNRNPA2B1/SF1/RBM25/NCL/HNRNPA1/CIRBP/SON/RBM39/HNRNPU/DDX17/DDX5	15
GO:0009636	GO:0009636	response to toxic substance	6/70	239/18862	0.000258933	0.0104717	0.00825923	HBD/HBB/GPX1/FECH/HBA1/HBA2	6		GO:0000027	GO:0000027	ribosomal large subunit assembly	9/332	28/18862	7.48983e-10	7.49157e-08	5.6765e-08	RPL23A/RPL38/RPLP0/RPL6/RPL24/RPL10/RPL11/RPL5/RPL3	9
GO:0009132	GO:0009132	nucleoside diphosphate metabolic process	5/70	156/18862	0.000284853	0.0112581	0.00887949	BPGM/SLC4A1/MPP1/HK1/GUK1	5		GO:1903039	GO:1903039	positive regulation of leukocyte cell-cell adhesion	21/332	234/18862	1.12998e-09	1.10455e-07	8.3694e-08	HMGB1/ITGB2/CORO1A/ITGA4/RHOA/CD44/PIK3R1/HLA-A/CD47/HLA-DPA1/HLA-DRB1/FYN/HLA-DPB1/ETS1/PTPRC/HLA-E/HLA-DRA/CD74/CCL5/IL7R/RPS3	21
GO:0033157	GO:0033157	regulation of intracellular protein transport	6/70	248/18862	0.000315631	0.0121027	0.00954562	IFI27/BNIP3L/DMTN/FIS1/OAZ1/PPM1A	6		GO:0000028	GO:0000028	ribosomal small subunit assembly	8/332	21/18862	1.41207e-09	1.34962e-07	1.02263e-07	RPS28/RPS15/RPL38/RPSA/RPS27/RPS19/RPS5/RPS14	8
GO:2001242	GO:2001242	regulation of intrinsic apoptotic signaling pathway	5/70	160/18862	0.000320141	0.0121027	0.00954562	GPX1/UBB/YBX3/BCL2L1/FIS1	5		GO:0032970	GO:0032970	regulation of actin filament-based process	27/332	389/18862	1.47853e-09	1.38242e-07	1.04749e-07	ACTR2/HCLS1/ROCK1/CAPZB/PLEK/CORO1A/ARPC2/ACTG1/RAC2/ARHGDIB/PFN1/ATP1A1/GMFG/RHOA/PIK3R1/IQGAP1/TMSB10/ADD3/ARPC1B/CD47/AKAP13/CYFIP2/SPTBN1/TMSB4X/MYH9/FLNA/EVL	27
GO:0060337	GO:0060337	type I interferon signaling pathway	4/70	95/18862	0.000429337	0.0158855	0.0125291	IFI27/IFIT3/ISG15/RSAD2	4		GO:0045727	GO:0045727	positive regulation of translation	16/332	133/18862	1.64916e-09	1.50916e-07	1.14352e-07	VIM/EIF4G2/EIF3C/HNRNPD/RPL30/NPM1/RBM3/EIF3E/RPL26/CIRBP/PABPC1/RPS9/EEF2/RPL5/CCL5/RPS4X	16
GO:0045639	GO:0045639	positive regulation of myeloid cell differentiation	4/70	102/18862	0.000562045	0.0203624	0.0160602	ISG15/FAM210B/PITHD1/FOXO3	4		GO:0034341	GO:0034341	response to interferon-gamma	19/332	197/18862	2.14546e-09	1.89759e-07	1.43784e-07	VIM/ACTR2/CD44/HSP90AB1/HLA-A/CD47/B2M/HLA-C/HLA-DPA1/HLA-DRB1/HLA-B/HLA-F/HLA-DPB1/HLA-E/HLA-DRA/CD74/JAK1/RPL13A/CCL5	19
GO:0072593	GO:0072593	reactive oxygen species metabolic process	6/70	281/18862	0.000611366	0.0216972	0.017113	HBD/HBB/GPX1/HBA1/HBA2/SNCA	6		GO:0002429	GO:0002429	immune response-activating cell surface receptor signaling pathway	30/332	481/18862	2.20598e-09	1.89759e-07	1.43784e-07	ACTR2/ARPC2/ACTG1/RAP1A/WIPF1/PIK3R1/HSP90AA1/EZR/ICAM3/ARPC1B/HSP90AB1/HLA-A/FOXP1/CD47/CD3D/CYFIP2/LAPTM5/TRAC/HLA-DPA1/PRKCB/HLA-DRB1/FYN/CD247/BTN3A2/HLA-DPB1/PTPRC/TRBC2/HLA-DRA/FCGR3A/RPS3	30
GO:1903008	GO:1903008	organelle disassembly	4/70	107/18862	0.000673109	0.0234107	0.0184644	BNIP3L/GABARAPL2/FBXO7/FIS1	4		GO:0002757	GO:0002757	immune response-activating signal transduction	30/332	481/18862	2.20598e-09	1.89759e-07	1.43784e-07	ACTR2/ARPC2/ACTG1/RAP1A/WIPF1/PIK3R1/HSP90AA1/EZR/ICAM3/ARPC1B/HSP90AB1/HLA-A/FOXP1/CD47/CD3D/CYFIP2/LAPTM5/TRAC/HLA-DPA1/PRKCB/HLA-DRB1/FYN/CD247/BTN3A2/HLA-DPB1/PTPRC/TRBC2/HLA-DRA/FCGR3A/RPS3	30
GO:0045646	GO:0045646	regulation of erythrocyte differentiation	3/70	47/18862	0.000706067	0.0239764	0.0189106	ISG15/FAM210B/FOXO3	3		GO:0071346	GO:0071346	cellular response to interferon-gamma	18/332	177/18862	2.45191e-09	2.06778e-07	1.5668e-07	VIM/ACTR2/CD44/HSP90AB1/HLA-A/CD47/B2M/HLA-C/HLA-DPA1/HLA-DRB1/HLA-B/HLA-F/HLA-DPB1/HLA-E/HLA-DRA/JAK1/RPL13A/CCL5	18
GO:0042541	GO:0042541	hemoglobin biosynthetic process	2/70	11/18862	0.000730736	0.0239764	0.0189106	ALAS2/EIF2AK1	2		GO:0034470	GO:0034470	ncRNA processing	27/332	400/18862	2.70514e-09	2.23746e-07	1.69537e-07	RPS28/RPS25/HNRNPA2B1/RPS24/RPL26/RPS15/FBL/RPL35/RPS7/RPS9/RPS21/DDX17/RPL27/RPS27/RPL35A/RPS2/RPS19/RPL7A/RPL14/RPS8/RPL11/RPL10A/RPL5/RPL7/RPS16/RPS14/RPS6	27
GO:0046710	GO:0046710	GDP metabolic process	2/70	11/18862	0.000730736	0.0239764	0.0189106	MPP1/GUK1	2		GO:0032956	GO:0032956	regulation of actin cytoskeleton organization	25/332	352/18862	3.84725e-09	3.12208e-07	2.36566e-07	ACTR2/HCLS1/ROCK1/CAPZB/PLEK/CORO1A/ARPC2/ACTG1/RAC2/ARHGDIB/PFN1/GMFG/RHOA/PIK3R1/IQGAP1/TMSB10/ADD3/ARPC1B/CD47/AKAP13/CYFIP2/SPTBN1/TMSB4X/FLNA/EVL	25
GO:0042326	GO:0042326	negative regulation of phosphorylation	7/70	407/18862	0.000770018	0.0247974	0.0195581	SLC4A1/SNCA/DMTN/WNK1/FBXO7/TERF2IP/FKBP8	7		GO:0002456	GO:0002456	T cell mediated immunity	14/332	104/18862	3.98014e-09	3.17011e-07	2.40205e-07	HMGB1/TNFRSF1B/HLA-A/B2M/CD8A/HLA-DRB1/HLA-B/HLA-F/BTN3A2/PRF1/PTPRC/HLA-E/HLA-DRA/IL7R	14
GO:0008637	GO:0008637	apoptotic mitochondrial changes	4/70	118/18862	0.000970768	0.0306939	0.0242088	GPX1/BNIP3L/BCL2L1/FIS1	4		GO:0022409	GO:0022409	positive regulation of cell-cell adhesion	22/332	276/18862	4.17582e-09	3.26549e-07	2.47432e-07	HMGB1/ITGB2/CORO1A/ITGA4/RHOA/CD44/PIK3R1/HLA-A/CD47/HLA-DPA1/HLA-DRB1/FYN/HLA-DPB1/ETS1/PTPRC/HLA-E/HLA-DRA/CD74/JAK1/CCL5/IL7R/RPS3	22
GO:0010508	GO:0010508	positive regulation of autophagy	4/70	120/18862	0.00103341	0.0320912	0.0253109	BNIP3L/FBXO7/SESN3/FOXO3	4		GO:0042119	GO:0042119	neutrophil activation	30/332	500/18862	5.40787e-09	4.15344e-07	3.14714e-07	ACTR2/HMGB1/ROCK1/ITGB2/RAP1A/HSPA8/CTSS/GMFG/RHOA/CD44/HSP90AA1/IQGAP1/TNFRSF1B/DYNC1H1/CYBA/HSP90AB1/PSAP/CD47/B2M/ITGAL/HLA-C/BIN2/STK10/KMT2E/TBC1D10C/HLA-B/PTPRC/EEF2/EEF1A1/CCL5	30
GO:0001836	GO:0001836	release of cytochrome c from mitochondria	3/70	55/18862	0.00111841	0.0341214	0.0269121	GPX1/BCL2L1/FIS1	3		GO:0060333	GO:0060333	interferon-gamma-mediated signaling pathway	13/332	91/18862	6.87845e-09	5.19022e-07	3.93272e-07	CD44/HSP90AB1/HLA-A/B2M/HLA-C/HLA-DPA1/HLA-DRB1/HLA-B/HLA-F/HLA-DPB1/HLA-E/HLA-DRA/JAK1	13
GO:0043271	GO:0043271	negative regulation of ion transport	6/70	319/18862	0.00117984	0.0353724	0.0278988	SNCA/DMTN/RSAD2/WNK1/FIS1/OAZ1	6		GO:0019885	GO:0019885	antigen processing and presentation of endogenous peptide antigen via MHC class I	7/332	17/18862	8.21521e-09	6.092e-07	4.61602e-07	TAPBP/HLA-A/B2M/HLA-C/HLA-B/HLA-F/HLA-E	7
GO:0043249	GO:0043249	erythrocyte maturation	2/70	14/18862	0.00120036	0.0353724	0.0278988	EPB42/FAM210B	2		GO:0001913	GO:0001913	T cell mediated cytotoxicity	10/332	48/18862	9.01326e-09	6.57052e-07	4.9786e-07	HLA-A/B2M/HLA-DRB1/HLA-B/HLA-F/PRF1/PTPRC/HLA-E/HLA-DRA/IL7R	10
GO:0006163	GO:0006163	purine nucleotide metabolic process	7/70	441/18862	0.00122755	0.0353724	0.0278988	GPX1/BPGM/SLC4A1/MPP1/GMPR/HK1/GUK1	7		GO:1902903	GO:1902903	regulation of supramolecular fiber organization	25/332	370/18862	1.04982e-08	7.52545e-07	5.70217e-07	ACTR2/HCLS1/ROCK1/CAPZB/PLEK/CORO1A/ARPC2/ACTG1/HSPA8/PFN1/GMFG/RHOA/PIK3R1/TMSB10/ADD3/ARPC1B/CD47/PFDN5/AKAP13/CYFIP2/SPTBN1/TMSB4X/FLNA/EVL/RPS3	25
GO:0046148	GO:0046148	pigment biosynthetic process	3/70	57/18862	0.00124078	0.0353724	0.0278988	ALAS2/FECH/SLC25A39	3		GO:0001914	GO:0001914	regulation of T cell mediated cytotoxicity	9/332	38/18862	1.51392e-08	1.06744e-06	8.08819e-07	HLA-A/B2M/HLA-DRB1/HLA-B/HLA-F/PTPRC/HLA-E/HLA-DRA/IL7R	9
GO:1903792	GO:1903792	negative regulation of anion transport	5/70	217/18862	0.00126951	0.0356078	0.0280845	SNCA/DMTN/RSAD2/FIS1/OAZ1	5		GO:0002478	GO:0002478	antigen processing and presentation of exogenous peptide antigen	17/332	177/18862	1.62601e-08	1.12798e-06	8.54689e-07	CAPZB/CTSS/DYNC1H1/TAPBP/CYBA/HLA-A/B2M/LNPEP/HLA-C/HLA-DPA1/HLA-DRB1/HLA-B/HLA-F/HLA-DPB1/HLA-E/HLA-DRA/CD74	17
GO:0046037	GO:0046037	GMP metabolic process	2/70	15/18862	0.00138171	0.0381397	0.0300814	MPP1/GUK1	2		GO:0110053	GO:0110053	regulation of actin filament organization	21/332	273/18862	1.77072e-08	1.20887e-06	9.15979e-07	ACTR2/HCLS1/ROCK1/CAPZB/PLEK/CORO1A/ARPC2/ACTG1/PFN1/GMFG/RHOA/PIK3R1/TMSB10/ADD3/ARPC1B/CD47/CYFIP2/SPTBN1/TMSB4X/FLNA/EVL	21
GO:2001244	GO:2001244	positive regulation of intrinsic apoptotic signaling pathway	3/70	60/18862	0.00143963	0.0390784	0.0308218	UBB/BCL2L1/FIS1	3		GO:0002446	GO:0002446	neutrophil mediated immunity	29/332	499/18862	1.99027e-08	1.33753e-06	1.01347e-06	ACTR2/HMGB1/ROCK1/ITGB2/RAP1A/HSPA8/CTSS/GMFG/RHOA/CD44/HSP90AA1/IQGAP1/TNFRSF1B/DYNC1H1/CYBA/HSP90AB1/PSAP/CD47/B2M/ITGAL/HLA-C/BIN2/STK10/KMT2E/TBC1D10C/HLA-B/PTPRC/EEF2/EEF1A1	29
GO:0000302	GO:0000302	response to reactive oxygen species	5/70	224/18862	0.00146067	0.0390784	0.0308218	HBB/GPX1/HBA1/HBA2/SESN3	5		GO:1903037	GO:1903037	regulation of leukocyte cell-cell adhesion	23/332	330/18862	2.33762e-08	1.51697e-06	1.14944e-06	HMGB1/ITGB2/CORO1A/ITGA4/RHOA/CD44/PIK3R1/HLA-A/SPN/CD47/LAPTM5/HLA-DPA1/HLA-DRB1/FYN/HLA-DPB1/ETS1/PTPRC/HLA-E/HLA-DRA/CD74/CCL5/IL7R/RPS3	23
GO:0072521	GO:0072521	purine-containing compound metabolic process	7/70	460/18862	0.00156334	0.0411917	0.0324886	GPX1/BPGM/SLC4A1/MPP1/GMPR/HK1/GUK1	7		GO:0002433	GO:0002433	immune response-regulating cell surface receptor signaling pathway involved in phagocytosis	15/332	139/18862	2.39838e-08	1.51697e-06	1.14944e-06	ACTR2/ARPC2/ACTG1/RAP1A/WIPF1/PIK3R1/HSP90AA1/ARPC1B/HSP90AB1/CD47/CYFIP2/FYN/CD247/PTPRC/FCGR3A	15
GO:0042542	GO:0042542	response to hydrogen peroxide	4/70	135/18862	0.00159681	0.0414456	0.0326889	HBB/GPX1/HBA1/HBA2	4		GO:0038096	GO:0038096	Fc-gamma receptor signaling pathway involved in phagocytosis	15/332	139/18862	2.39838e-08	1.51697e-06	1.14944e-06	ACTR2/ARPC2/ACTG1/RAP1A/WIPF1/PIK3R1/HSP90AA1/ARPC1B/HSP90AB1/CD47/CYFIP2/FYN/CD247/PTPRC/FCGR3A	15
GO:0031333	GO:0031333	negative regulation of protein-containing complex assembly	4/70	139/18862	0.00177715	0.0448885	0.0354044	SNCA/DMTN/RIOK3/PPM1A	4		GO:0050684	GO:0050684	regulation of mRNA processing	15/332	139/18862	2.39838e-08	1.51697e-06	1.14944e-06	HSPA8/MBNL1/RBM3/CELF2/HNRNPA2B1/SF1/RBM25/NCL/HNRNPA1/CIRBP/SON/RBM39/HNRNPU/DDX17/DDX5	15
GO:0090201	GO:0090201	negative regulation of release of cytochrome c from mitochondria	2/70	17/18862	0.00178109	0.0448885	0.0354044	GPX1/BCL2L1	2		GO:0001916	GO:0001916	positive regulation of T cell mediated cytotoxicity	8/332	29/18862	2.63414e-08	1.62451e-06	1.23092e-06	HLA-A/B2M/HLA-DRB1/HLA-B/HLA-F/PTPRC/HLA-E/HLA-DRA	8
GO:2001233	GO:2001233	regulation of apoptotic signaling pathway	6/70	348/18862	0.00183589	0.0456087	0.0359723	GPX1/UBB/YBX3/BCL2L1/STRADB/FIS1	6		GO:0038094	GO:0038094	Fc-gamma receptor signaling pathway	15/332	140/18862	2.64393e-08	1.62451e-06	1.23092e-06	ACTR2/ARPC2/ACTG1/RAP1A/WIPF1/PIK3R1/HSP90AA1/ARPC1B/HSP90AB1/CD47/CYFIP2/FYN/CD247/PTPRC/FCGR3A	15
GO:0032386	GO:0032386	regulation of intracellular transport	6/70	350/18862	0.00188963	0.0462825	0.0365038	IFI27/BNIP3L/DMTN/FIS1/OAZ1/PPM1A	6		GO:0019884	GO:0019884	antigen processing and presentation of exogenous antigen	17/332	185/18862	3.1452e-08	1.89508e-06	1.43594e-06	CAPZB/CTSS/DYNC1H1/TAPBP/CYBA/HLA-A/B2M/LNPEP/HLA-C/HLA-DPA1/HLA-DRB1/HLA-B/HLA-F/HLA-DPB1/HLA-E/HLA-DRA/CD74	17
GO:0072655	GO:0072655	establishment of protein localization to mitochondrion	4/70	142/18862	0.00192135	0.046406	0.0366012	BNIP3L/FBXO7/HK1/FIS1	4		GO:0034250	GO:0034250	positive regulation of cellular amide metabolic process	16/332	163/18862	3.17242e-08	1.89508e-06	1.43594e-06	VIM/EIF4G2/EIF3C/HNRNPD/RPL30/NPM1/RBM3/EIF3E/RPL26/CIRBP/PABPC1/RPS9/EEF2/RPL5/CCL5/RPS4X	16
GO:0010498	GO:0010498	proteasomal protein catabolic process	7/70	483/18862	0.00206152	0.0491094	0.0387335	IFI27/GPX1/UBB/GABARAPL2/PITHD1/UBE2H/UBXN6	7		GO:0043312	GO:0043312	neutrophil degranulation	28/332	485/18862	4.06341e-08	2.39407e-06	1.81403e-06	ACTR2/HMGB1/ROCK1/ITGB2/RAP1A/HSPA8/CTSS/GMFG/RHOA/CD44/HSP90AA1/IQGAP1/TNFRSF1B/DYNC1H1/CYBA/HSP90AB1/PSAP/CD47/B2M/ITGAL/HLA-C/BIN2/STK10/TBC1D10C/HLA-B/PTPRC/EEF2/EEF1A1	28
GO:0070585	GO:0070585	protein localization to mitochondrion	4/70	146/18862	0.00212598	0.0499606	0.0394047	BNIP3L/FBXO7/HK1/FIS1	4		GO:0002431	GO:0002431	Fc receptor mediated stimulatory signaling pathway	15/332	145/18862	4.25096e-08	2.47073e-06	1.87212e-06	ACTR2/ARPC2/ACTG1/RAP1A/WIPF1/PIK3R1/HSP90AA1/ARPC1B/HSP90AB1/CD47/CYFIP2/FYN/CD247/PTPRC/FCGR3A	15
											GO:0002283	GO:0002283	neutrophil activation involved in immune response	28/332	488/18862	4.62727e-08	2.65359e-06	2.01067e-06	ACTR2/HMGB1/ROCK1/ITGB2/RAP1A/HSPA8/CTSS/GMFG/RHOA/CD44/HSP90AA1/IQGAP1/TNFRSF1B/DYNC1H1/CYBA/HSP90AB1/PSAP/CD47/B2M/ITGAL/HLA-C/BIN2/STK10/TBC1D10C/HLA-B/PTPRC/EEF2/EEF1A1	28
											GO:0048002	GO:0048002	antigen processing and presentation of peptide antigen	17/332	194/18862	6.33835e-08	3.587e-06	2.71794e-06	CAPZB/CTSS/DYNC1H1/TAPBP/CYBA/HLA-A/B2M/LNPEP/HLA-C/HLA-DPA1/HLA-DRB1/HLA-B/HLA-F/HLA-DPB1/HLA-E/HLA-DRA/CD74	17
											GO:0043487	GO:0043487	regulation of RNA stability	17/332	198/18862	8.54222e-08	4.77144e-06	3.61541e-06	VIM/ROCK1/HSPA8/YWHAB/UBA52/SET/TNFRSF1B/HNRNPD/NPM1/FUS/UBC/ZFP36L2/CIRBP/HNRNPM/PABPC1/HNRNPU/RPS27A	17
											GO:0002484	GO:0002484	antigen processing and presentation of endogenous peptide antigen via MHC class I via ER pathway	5/332	8/18862	8.79167e-08	4.78645e-06	3.62678e-06	HLA-A/HLA-C/HLA-B/HLA-F/HLA-E	5
											GO:0002486	GO:0002486	antigen processing and presentation of endogenous peptide antigen via MHC class I via ER pathway, TAP-independent	5/332	8/18862	8.79167e-08	4.78645e-06	3.62678e-06	HLA-A/HLA-C/HLA-B/HLA-F/HLA-E	5
											GO:0002183	GO:0002183	cytoplasmic translational initiation	8/332	34/18862	1.03201e-07	5.54832e-06	4.20406e-06	EIF3C/EIF4A2/EIF3K/EIF3E/EIF3H/EIF3L/EIF4B/RPL13A	8
											GO:0002709	GO:0002709	regulation of T cell mediated immunity	11/332	78/18862	1.15815e-07	6.14963e-06	4.65969e-06	HMGB1/TNFRSF1B/HLA-A/B2M/HLA-DRB1/HLA-B/HLA-F/PTPRC/HLA-E/HLA-DRA/IL7R	11
											GO:0030099	GO:0030099	myeloid cell differentiation	25/332	419/18862	1.19031e-07	6.24333e-06	4.73069e-06	HMGB1/HCLS1/GNAS/IKZF1/KLF13/PIK3R1/KAT6A/KMT2C/KLF2/JUN/FOXP1/NFKBIA/B2M/TNRC6B/KMT2E/MYH9/JUNB/KMT2A/PRKCB/HLA-DRB1/ETS1/RPS19/CD74/RPS14/RPS6	25
											GO:0006446	GO:0006446	regulation of translational initiation	11/332	80/18862	1.51191e-07	7.83459e-06	5.93641e-06	EIF4G2/TPR/NPM1/EIF4A2/EIF3K/EIF3E/EIF1/EIF3H/EIF4B/RPL13A/CCL5	11
											GO:0032535	GO:0032535	regulation of cellular component size	23/332	370/18862	1.87308e-07	9.5364e-06	7.2259e-06	ACTR2/HCLS1/CAPZB/PLEK/CORO1A/ARPC2/HP1BP3/PFN1/EIF4G2/GMFG/RHOA/EZR/TMSB10/ADD3/ARPC1B/HSP90AB1/CYFIP2/MSN/SPTBN1/TMSB4X/EVL/MACF1/IL7R	23
											GO:0019882	GO:0019882	antigen processing and presentation	18/332	234/18862	1.88466e-07	9.5364e-06	7.2259e-06	CAPZB/CTSS/DYNC1H1/TAPBP/CYBA/HLA-A/B2M/LNPEP/HLA-C/CD8A/HLA-DPA1/HLA-DRB1/HLA-B/HLA-F/HLA-DPB1/HLA-E/HLA-DRA/CD74	18
											GO:0034660	GO:0034660	ncRNA metabolic process	27/332	492/18862	1.98815e-07	9.89167e-06	7.4951e-06	RPS28/RPS25/HNRNPA2B1/RPS24/RPL26/RPS15/FBL/RPL35/RPS7/RPS9/RPS21/DDX17/RPL27/RPS27/RPL35A/RPS2/RPS19/RPL7A/RPL14/RPS8/RPL11/RPL10A/RPL5/RPL7/RPS16/RPS14/RPS6	27
											GO:0061013	GO:0061013	regulation of mRNA catabolic process	17/332	210/18862	2.00087e-07	9.89167e-06	7.4951e-06	VIM/ROCK1/HSPA8/YWHAB/UBA52/SET/HNRNPD/NPM1/FUS/UBC/ZFP36L2/TNRC6B/CIRBP/HNRNPM/PABPC1/HNRNPU/RPS27A	17
											GO:0043488	GO:0043488	regulation of mRNA stability	16/332	188/18862	2.32178e-07	1.13477e-05	8.59838e-06	VIM/ROCK1/HSPA8/YWHAB/UBA52/SET/HNRNPD/NPM1/FUS/UBC/ZFP36L2/CIRBP/HNRNPM/PABPC1/HNRNPU/RPS27A	16
											GO:0031342	GO:0031342	negative regulation of cell killing	7/332	26/18862	2.42441e-07	1.17162e-05	8.87754e-06	HSP90AB1/HLA-A/HLA-B/HLA-F/PTPRC/HLA-E/IL7R	7
											GO:0022407	GO:0022407	regulation of cell-cell adhesion	25/332	437/18862	2.63744e-07	1.2604e-05	9.55032e-06	HMGB1/ITGB2/CORO1A/ITGA4/RHOA/CD44/PIK3R1/HLA-A/SPN/CD47/LAPTM5/AKNA/HLA-DPA1/HLA-DRB1/FYN/HLA-DPB1/ETS1/PTPRC/HLA-E/HLA-DRA/CD74/JAK1/CCL5/IL7R/RPS3	25
											GO:0008154	GO:0008154	actin polymerization or depolymerization	17/332	215/18862	2.80126e-07	1.32398e-05	1.0032e-05	CFL1/ACTR2/HCLS1/CAPZB/PLEK/CORO1A/ARPC2/PFN1/GMFG/WIPF1/TMSB10/ADD3/ARPC1B/CYFIP2/SPTBN1/TMSB4X/EVL	17
											GO:1903131	GO:1903131	mononuclear cell differentiation	24/332	411/18862	3.17867e-07	1.48603e-05	1.12599e-05	HMGB1/IKZF1/KLF6/ITGA4/PIK3R1/ITGB1/JUN/SPN/FOXP1/B2M/CD3D/CD8A/ZFP36L2/TCF7/MYH9/RPL22/HLA-DRB1/HLA-B/ATM/PTPRC/HLA-DRA/CD74/IL7R/RPS6	24
											GO:0050863	GO:0050863	regulation of T cell activation	21/332	327/18862	3.78982e-07	1.74728e-05	1.32395e-05	HMGB1/CORO1A/RAC2/PIK3R1/TNFRSF1B/HLA-A/SPN/CD47/LAPTM5/TCF7/HLA-DPA1/HLA-DRB1/FYN/HLA-DPB1/PTPRC/HLA-E/HLA-DRA/CD74/CCL5/IL7R/RPS3	21
											GO:0042098	GO:0042098	T cell proliferation	16/332	195/18862	3.82074e-07	1.74728e-05	1.32395e-05	HMGB1/CORO1A/RAC2/TNFRSF1B/HLA-A/SPN/MSN/HLA-DPA1/HLA-DRB1/FYN/HLA-DPB1/PTPRC/HLA-E/CCL5/RPS6/RPS3	16
											GO:0043254	GO:0043254	regulation of protein-containing complex assembly	25/332	446/18862	3.85938e-07	1.74728e-05	1.32395e-05	ACTR2/HMGB1/HCLS1/LCP1/CAPZB/PLEK/CORO1A/ARPC2/HSPA8/PFN1/GMFG/HSP90AA1/TMSB10/ADD3/ARPC1B/CYFIP2/MSN/SPTBN1/TMSB4X/SORL1/TMC8/EVL/ATM/RPL13A/RPS3	25
											GO:0046651	GO:0046651	lymphocyte proliferation	19/332	282/18862	6.66803e-07	2.98742e-05	2.26362e-05	HMGB1/CORO1A/RAC2/TNFRSF1B/HLA-A/SPN/MSN/HLA-DPA1/HLA-DRB1/FYN/ATM/HLA-DPB1/PTPRC/HLA-E/CD74/CCL5/IL7R/RPS6/RPS3	19
											GO:0001906	GO:0001906	cell killing	15/332	179/18862	6.76798e-07	3.00094e-05	2.27386e-05	CORO1A/RPL30/HSP90AB1/HLA-A/B2M/HLA-DRB1/HLA-B/HLA-F/PRF1/PTPRC/HLA-E/RPS19/HLA-DRA/GNLY/IL7R	15
											GO:0009895	GO:0009895	negative regulation of catabolic process	20/332	312/18862	7.42024e-07	3.25658e-05	2.46757e-05	NCOR1/ROCK1/EIF4G2/HNRNPD/OGT/HSP90AB1/FUS/SMG1/MYCBP2/EIF3H/CIRBP/SORL1/PABPC1/FLNA/HNRNPU/FYN/RPS7/RPL23/RPL11/RPL5	20
											GO:0032943	GO:0032943	mononuclear cell proliferation	19/332	285/18862	7.8251e-07	3.39957e-05	2.57592e-05	HMGB1/CORO1A/RAC2/TNFRSF1B/HLA-A/SPN/MSN/HLA-DPA1/HLA-DRB1/FYN/ATM/HLA-DPB1/PTPRC/HLA-E/CD74/CCL5/IL7R/RPS6/RPS3	19
											GO:0008064	GO:0008064	regulation of actin polymerization or depolymerization	15/332	185/18862	1.02972e-06	4.42883e-05	3.35581e-05	ACTR2/HCLS1/CAPZB/PLEK/CORO1A/ARPC2/PFN1/GMFG/TMSB10/ADD3/ARPC1B/CYFIP2/SPTBN1/TMSB4X/EVL	15
											GO:0030832	GO:0030832	regulation of actin filament length	15/332	186/18862	1.10246e-06	4.69473e-05	3.55729e-05	ACTR2/HCLS1/CAPZB/PLEK/CORO1A/ARPC2/PFN1/GMFG/TMSB10/ADD3/ARPC1B/CYFIP2/SPTBN1/TMSB4X/EVL	15
											GO:0050870	GO:0050870	positive regulation of T cell activation	16/332	212/18862	1.17078e-06	4.93679e-05	3.7407e-05	HMGB1/CORO1A/PIK3R1/HLA-A/CD47/HLA-DPA1/HLA-DRB1/FYN/HLA-DPB1/PTPRC/HLA-E/HLA-DRA/CD74/CCL5/IL7R/RPS3	16
											GO:0031341	GO:0031341	regulation of cell killing	11/332	98/18862	1.22001e-06	5.09443e-05	3.86014e-05	HSP90AB1/HLA-A/B2M/HLA-DRB1/HLA-B/HLA-F/PRF1/PTPRC/HLA-E/HLA-DRA/IL7R	11
											GO:0038093	GO:0038093	Fc receptor signaling pathway	17/332	239/18862	1.23639e-06	5.11318e-05	3.87435e-05	ACTR2/ARPC2/ACTG1/RAP1A/WIPF1/PIK3R1/HSP90AA1/ARPC1B/JUN/HSP90AB1/CD47/CALM1/CYFIP2/FYN/CD247/PTPRC/FCGR3A	17
											GO:1903706	GO:1903706	regulation of hemopoiesis	23/332	415/18862	1.38422e-06	5.67002e-05	4.29628e-05	HMGB1/HCLS1/GNAS/KLF13/PIK3R1/KMT2C/JUN/FOXP1/NFKBIA/B2M/ZFP36L2/TNRC6B/TCF7/KMT2E/KMT2A/PRKCB/HLA-DRB1/HLA-B/ETS1/PTPRC/HLA-DRA/CD74/IL7R	23
											GO:0031343	GO:0031343	positive regulation of cell killing	9/332	63/18862	1.49332e-06	6.0592e-05	4.59117e-05	HLA-A/B2M/HLA-DRB1/HLA-B/HLA-F/PRF1/PTPRC/HLA-E/HLA-DRA	9
											GO:0030098	GO:0030098	lymphocyte differentiation	21/332	358/18862	1.64228e-06	6.59694e-05	4.99862e-05	HMGB1/IKZF1/KLF6/ITGA4/PIK3R1/ITGB1/SPN/FOXP1/B2M/CD3D/CD8A/ZFP36L2/TCF7/RPL22/HLA-DRB1/ATM/PTPRC/HLA-DRA/CD74/IL7R/RPS6	21
											GO:0001911	GO:0001911	negative regulation of leukocyte mediated cytotoxicity	6/332	22/18862	1.67186e-06	6.59694e-05	4.99862e-05	HLA-A/HLA-B/HLA-F/PTPRC/HLA-E/IL7R	6
											GO:1901798	GO:1901798	positive regulation of signal transduction by p53 class mediator	6/332	22/18862	1.67186e-06	6.59694e-05	4.99862e-05	RPL26/RPS7/ATM/RPL23/DDX5/RPL11	6
											GO:0030833	GO:0030833	regulation of actin filament polymerization	14/332	169/18862	1.83139e-06	7.16075e-05	5.42584e-05	ACTR2/HCLS1/CAPZB/CORO1A/ARPC2/PFN1/GMFG/TMSB10/ADD3/ARPC1B/CYFIP2/SPTBN1/TMSB4X/EVL	14
											GO:0071349	GO:0071349	cellular response to interleukin-12	8/332	49/18862	2.03729e-06	7.89402e-05	5.98145e-05	CFL1/LCP1/CD47/HNRNPA2B1/MSN/HNRNPDL/RPLP0/JAK1	8
											GO:0090066	GO:0090066	regulation of anatomical structure size	25/332	493/18862	2.38794e-06	9.09121e-05	6.88858e-05	ACTR2/HCLS1/ROCK1/CAPZB/PLEK/CORO1A/ARPC2/HP1BP3/PFN1/EIF4G2/GMFG/RHOA/EZR/TMSB10/ADD3/ARPC1B/KLF2/HSP90AB1/CYFIP2/MSN/SPTBN1/TMSB4X/EVL/MACF1/IL7R	25
											GO:0070671	GO:0070671	response to interleukin-12	8/332	50/18862	2.38853e-06	9.09121e-05	6.88858e-05	CFL1/LCP1/CD47/HNRNPA2B1/MSN/HNRNPDL/RPLP0/JAK1	8
											GO:0032271	GO:0032271	regulation of protein polymerization	16/332	225/18862	2.55532e-06	9.64072e-05	7.30495e-05	ACTR2/HCLS1/CAPZB/CORO1A/ARPC2/PFN1/GMFG/HSP90AA1/TMSB10/ADD3/ARPC1B/CYFIP2/SPTBN1/TMSB4X/EVL/RPS3	16
											GO:0070661	GO:0070661	leukocyte proliferation	19/332	312/18862	3.002e-06	0.000112275	8.50726e-05	HMGB1/CORO1A/RAC2/TNFRSF1B/HLA-A/SPN/MSN/HLA-DPA1/HLA-DRB1/FYN/ATM/HLA-DPB1/PTPRC/HLA-E/CD74/CCL5/IL7R/RPS6/RPS3	19
											GO:0033120	GO:0033120	positive regulation of RNA splicing	7/332	37/18862	3.21304e-06	0.000119132	9.02684e-05	SETX/HSPA8/PIK3R1/RBM3/NCL/CIRBP/SRSF5	7
											GO:0002711	GO:0002711	positive regulation of T cell mediated immunity	8/332	52/18862	3.24716e-06	0.000119368	9.04471e-05	HLA-A/B2M/HLA-DRB1/HLA-B/HLA-F/PTPRC/HLA-E/HLA-DRA	8
											GO:0050852	GO:0050852	T cell receptor signaling pathway	15/332	204/18862	3.49308e-06	0.000126774	9.60594e-05	PIK3R1/EZR/HLA-A/CD3D/LAPTM5/TRAC/HLA-DPA1/HLA-DRB1/FYN/CD247/BTN3A2/HLA-DPB1/PTPRC/HLA-DRA/RPS3	15
											GO:0045637	GO:0045637	regulation of myeloid cell differentiation	17/332	258/18862	3.50759e-06	0.000126774	9.60594e-05	HMGB1/HCLS1/GNAS/KLF13/PIK3R1/KMT2C/JUN/FOXP1/NFKBIA/B2M/TNRC6B/KMT2E/KMT2A/PRKCB/HLA-DRB1/ETS1/CD74	17
											GO:0007051	GO:0007051	spindle organization	14/332	182/18862	4.38402e-06	0.000157131	0.000119061	NCOR1/CCDC69/RHOA/TPR/EZR/DYNC1H1/MYH9/GOLGA8B/FLNA/CHD3/GOLGA8A/HNRNPU/ATRX/RPS3	14
											GO:0051052	GO:0051052	regulation of DNA metabolic process	20/332	353/18862	4.91403e-06	0.000174671	0.000132352	ACTR2/HMGB1/HSP90AA1/HNRNPD/NPM1/DUSP1/HSP90AB1/FUS/SMG1/SETD2/HNRNPA2B1/HNRNPA1/GZMA/KMT2A/HNRNPU/ATRX/ATM/PTPRC/IL7R/RPS3	20
											GO:0001909	GO:0001909	leukocyte mediated cytotoxicity	11/332	113/18862	5.00803e-06	0.000175477	0.000132962	CORO1A/HLA-A/B2M/HLA-DRB1/HLA-B/HLA-F/PRF1/PTPRC/HLA-E/HLA-DRA/IL7R	11
											GO:0001912	GO:0001912	positive regulation of leukocyte mediated cytotoxicity	8/332	55/18862	5.01829e-06	0.000175477	0.000132962	HLA-A/B2M/HLA-DRB1/HLA-B/HLA-F/PTPRC/HLA-E/HLA-DRA	8
											GO:0000380	GO:0000380	alternative mRNA splicing, via spliceosome	9/332	73/18862	5.2497e-06	0.000182088	0.000137972	SFPQ/MBNL1/CELF2/RBM25/HNRNPA1/HNRNPM/HNRNPU/DDX17/DDX5	9
											GO:1903829	GO:1903829	positive regulation of cellular protein localization	18/332	295/18862	5.32853e-06	0.000183344	0.000138923	HCLS1/ITGB2/RAC2/NIPBL/YWHAB/PIK3R1/ITGB1/TPR/IQGAP1/EZR/HSP90AB1/MSN/SPTBN1/SORL1/TOMM7/FLNA/FYN/CD247	18
											GO:0002477	GO:0002477	antigen processing and presentation of exogenous peptide antigen via MHC class Ib	3/332	3/18862	5.40488e-06	0.000184495	0.000139795	B2M/HLA-F/HLA-E	3
											GO:0001732	GO:0001732	formation of cytoplasmic translation initiation complex	5/332	16/18862	6.10544e-06	0.000206768	0.000156672	EIF3C/EIF3K/EIF3E/EIF3H/EIF3L	5
											GO:0032071	GO:0032071	regulation of endodeoxyribonuclease activity	4/332	8/18862	6.24079e-06	0.0002097	0.000158894	HMGB1/NPM1/GZMA/RPS3	4
											GO:0030041	GO:0030041	actin filament polymerization	14/332	188/18862	6.3865e-06	0.000212933	0.000161343	ACTR2/HCLS1/CAPZB/CORO1A/ARPC2/PFN1/GMFG/TMSB10/ADD3/ARPC1B/CYFIP2/SPTBN1/TMSB4X/EVL	14
											GO:0032388	GO:0032388	positive regulation of intracellular transport	15/332	219/18862	8.28833e-06	0.000274216	0.000207779	HCLS1/ITGB2/RAC2/YWHAB/PIK3R1/TPR/EZR/DYNC1H1/PCM1/HSP90AB1/MSN/SORL1/TOMM7/FLNA/FYN	15
											GO:0042129	GO:0042129	regulation of T cell proliferation	13/332	168/18862	9.03064e-06	0.000296494	0.000224659	HMGB1/CORO1A/RAC2/TNFRSF1B/HLA-A/SPN/HLA-DPA1/HLA-DRB1/HLA-DPB1/PTPRC/HLA-E/CCL5/RPS3	13
											GO:0050670	GO:0050670	regulation of lymphocyte proliferation	15/332	221/18862	9.24555e-06	0.000301251	0.000228263	HMGB1/CORO1A/RAC2/TNFRSF1B/HLA-A/SPN/HLA-DPA1/HLA-DRB1/ATM/HLA-DPB1/PTPRC/HLA-E/CD74/CCL5/RPS3	15
											GO:0048872	GO:0048872	homeostasis of number of cells	16/332	249/18862	9.33155e-06	0.000301767	0.000228654	HMGB1/HCLS1/IKZF1/KLF13/CORO1A/TSC22D3/KLF2/B2M/RPS24/KMT2E/ETS1/RPS19/CD74/RPS14/IL7R/RPS6	16
											GO:0034101	GO:0034101	erythrocyte homeostasis	11/332	121/18862	9.70739e-06	0.00030927	0.00023434	HCLS1/IKZF1/KLF13/KLF2/B2M/RPS24/KMT2E/ETS1/RPS19/RPS14/RPS6	11
											GO:0042177	GO:0042177	negative regulation of protein catabolic process	11/332	121/18862	9.70739e-06	0.00030927	0.00023434	ROCK1/OGT/HSP90AB1/MYCBP2/EIF3H/FLNA/FYN/RPS7/RPL23/RPL11/RPL5	11
											GO:0002262	GO:0002262	myeloid cell homeostasis	12/332	145/18862	1.0111e-05	0.000318537	0.000241361	HMGB1/HCLS1/IKZF1/KLF13/KLF2/B2M/RPS24/KMT2E/ETS1/RPS19/RPS14/RPS6	12
											GO:0001910	GO:0001910	regulation of leukocyte mediated cytotoxicity	9/332	79/18862	1.01464e-05	0.000318537	0.000241361	HLA-A/B2M/HLA-DRB1/HLA-B/HLA-F/PTPRC/HLA-E/HLA-DRA/IL7R	9
											GO:0032944	GO:0032944	regulation of mononuclear cell proliferation	15/332	223/18862	1.02998e-05	0.000319344	0.000241973	HMGB1/CORO1A/RAC2/TNFRSF1B/HLA-A/SPN/HLA-DPA1/HLA-DRB1/ATM/HLA-DPB1/PTPRC/HLA-E/CD74/CCL5/RPS3	15
											GO:0002683	GO:0002683	negative regulation of immune system process	21/332	403/18862	1.03206e-05	0.000319344	0.000241973	HMGB1/SAMHD1/TMBIM6/PIK3R1/EZR/DUSP1/TSC22D3/HLA-A/SPN/CD47/LAPTM5/TBC1D10C/HLA-DRB1/HLA-B/HLA-F/ATM/PTPRC/HLA-E/RPS19/CD74/IL7R	21
											GO:1904667	GO:1904667	negative regulation of ubiquitin protein ligase activity	4/332	9/18862	1.10775e-05	0.000340315	0.000257863	RPS7/RPL23/RPL11/RPL5	4
											GO:0042590	GO:0042590	antigen processing and presentation of exogenous peptide antigen via MHC class I	9/332	80/18862	1.12578e-05	0.000343402	0.000260202	TAPBP/CYBA/HLA-A/B2M/LNPEP/HLA-C/HLA-B/HLA-F/HLA-E	9
											GO:0031330	GO:0031330	negative regulation of cellular catabolic process	16/332	255/18862	1.25686e-05	0.000380688	0.000288454	ROCK1/EIF4G2/HNRNPD/OGT/HSP90AB1/FUS/SMG1/EIF3H/CIRBP/SORL1/PABPC1/HNRNPU/RPS7/RPL23/RPL11/RPL5	16
											GO:0050867	GO:0050867	positive regulation of cell activation	21/332	412/18862	1.43895e-05	0.000431126	0.000326672	HMGB1/PLEK/ITGB2/CORO1A/PIK3R1/SH3KBP1/HLA-A/CD47/HLA-DPA1/HLA-DRB1/FYN/HLA-F/HLA-DPB1/PTPRC/HLA-E/TRBC2/HLA-DRA/CD74/CCL5/IL7R/RPS3	21
											GO:0002347	GO:0002347	response to tumor cell	6/332	31/18862	1.44344e-05	0.000431126	0.000326672	HMGB1/HLA-A/LAPTM5/HLA-DRB1/PRF1/TXNIP	6
											GO:0071103	GO:0071103	DNA conformation change	19/332	352/18862	1.67782e-05	0.000493846	0.000374196	HMGB1/SETX/TOP2B/HP1BP3/UBA52/SET/TPR/KAT6A/NPM1/BRD2/CHD2/UBC/CHD4/SMARCA5/HNRNPA2B1/CHD3/ATRX/NAP1L1/RPS27A	19
											GO:1903313	GO:1903313	positive regulation of mRNA metabolic process	9/332	84/18862	1.6804e-05	0.000493846	0.000374196	ROCK1/HSPA8/HNRNPD/RBM3/NCL/ZFP36L2/TNRC6B/CIRBP/PABPC1	9
											GO:0035722	GO:0035722	interleukin-12-mediated signaling pathway	7/332	47/18862	1.68787e-05	0.000493846	0.000374196	CFL1/LCP1/HNRNPA2B1/MSN/HNRNPDL/RPLP0/JAK1	7
											GO:0032070	GO:0032070	regulation of deoxyribonuclease activity	4/332	10/18862	1.82062e-05	0.000528518	0.000400468	HMGB1/NPM1/GZMA/RPS3	4
											GO:0050851	GO:0050851	antigen receptor-mediated signaling pathway	18/332	323/18862	1.83095e-05	0.000528518	0.000400468	PIK3R1/EZR/HLA-A/FOXP1/CD3D/LAPTM5/TRAC/HLA-DPA1/PRKCB/HLA-DRB1/FYN/CD247/BTN3A2/HLA-DPB1/PTPRC/TRBC2/HLA-DRA/RPS3	18
											GO:0034109	GO:0034109	homotypic cell-cell adhesion	9/332	85/18862	1.85069e-05	0.000529893	0.00040151	GNAS/MYL12A/PLEK/ACTG1/TLN1/MYH9/FLNA/JAK1/CCL5	9
											GO:0051017	GO:0051017	actin filament bundle assembly	12/332	154/18862	1.86035e-05	0.000529893	0.00040151	HSP90B1/ROCK1/LCP1/PLEK/ACTG1/PFN1/RHOA/PIK3R1/EZR/CD47/FLNA/EVL	12
											GO:0051251	GO:0051251	positive regulation of lymphocyte activation	19/332	356/18862	1.96263e-05	0.000555347	0.000420796	HMGB1/CORO1A/PIK3R1/SH3KBP1/HLA-A/CD47/HLA-DPA1/HLA-DRB1/FYN/HLA-F/HLA-DPB1/PTPRC/HLA-E/TRBC2/HLA-DRA/CD74/CCL5/IL7R/RPS3	19
											GO:2000059	GO:2000059	negative regulation of ubiquitin-dependent protein catabolic process	7/332	49/18862	2.23695e-05	0.000628832	0.000476478	OGT/HSP90AB1/EIF3H/RPS7/RPL23/RPL11/RPL5	7
											GO:0061572	GO:0061572	actin filament bundle organization	12/332	158/18862	2.40436e-05	0.000671502	0.00050881	HSP90B1/ROCK1/LCP1/PLEK/ACTG1/PFN1/RHOA/PIK3R1/EZR/CD47/FLNA/EVL	12
											GO:0070663	GO:0070663	regulation of leukocyte proliferation	15/332	241/18862	2.57613e-05	0.000714836	0.000541644	HMGB1/CORO1A/RAC2/TNFRSF1B/HLA-A/SPN/HLA-DPA1/HLA-DRB1/ATM/HLA-DPB1/PTPRC/HLA-E/CD74/CCL5/RPS3	15
											GO:0022604	GO:0022604	regulation of cell morphogenesis	17/332	305/18862	3.1163e-05	0.000858881	0.00065079	CFL1/ACTR2/CAPZB/ITGB2/CORO1A/ARPC2/RAC2/RHOA/CD44/SH3KBP1/EZR/CDC42SE2/MSN/MYH9/FLNA/FYN/MACF1	17
											GO:0002696	GO:0002696	positive regulation of leukocyte activation	20/332	401/18862	3.13518e-05	0.000858881	0.00065079	HMGB1/ITGB2/CORO1A/PIK3R1/SH3KBP1/HLA-A/CD47/HLA-DPA1/HLA-DRB1/FYN/HLA-F/HLA-DPB1/PTPRC/HLA-E/TRBC2/HLA-DRA/CD74/CCL5/IL7R/RPS3	20
											GO:0030217	GO:0030217	T cell differentiation	15/332	246/18862	3.26936e-05	0.000889969	0.000674346	HMGB1/SPN/FOXP1/B2M/CD3D/CD8A/ZFP36L2/TCF7/RPL22/HLA-DRB1/PTPRC/HLA-DRA/CD74/IL7R/RPS6	15
											GO:0032392	GO:0032392	DNA geometric change	10/332	114/18862	3.36218e-05	0.000901492	0.000683077	HMGB1/SETX/UBA52/CHD2/UBC/CHD4/HNRNPA2B1/CHD3/ATRX/RPS27A	10
											GO:0051225	GO:0051225	spindle assembly	10/332	114/18862	3.36218e-05	0.000901492	0.000683077	NCOR1/CCDC69/RHOA/TPR/DYNC1H1/GOLGA8B/FLNA/GOLGA8A/HNRNPU/RPS3	10
											GO:0032069	GO:0032069	regulation of nuclease activity	5/332	22/18862	3.37457e-05	0.000901492	0.000683077	HMGB1/TMBIM6/NPM1/GZMA/RPS3	5
											GO:0045185	GO:0045185	maintenance of protein location	9/332	92/18862	3.50634e-05	0.000930913	0.00070537	YWHAB/TMSB10/NFKBIA/VPS13C/TMSB4X/SORL1/FLNA/HNRNPU/SYNE1	9
											GO:0002699	GO:0002699	positive regulation of immune effector process	14/332	219/18862	3.56655e-05	0.000941087	0.000713079	ITGB2/RAC2/RAP1A/HLA-A/B2M/LAPTM5/HLA-DRB1/HLA-B/HLA-F/PTPRC/HLA-E/RPS19/HLA-DRA/CD74	14
											GO:0006913	GO:0006913	nucleocytoplasmic transport	18/332	340/18862	3.60709e-05	0.000945128	0.000716141	HCLS1/PIK3R1/SNRPD2/TPR/NPM1/HSP90AB1/NFKBIA/SMG1/SETD2/HNRNPA2B1/AKAP13/RPS15/HNRNPA1/FLNA/SRSF11/SRSF5/RPL23/TXNIP	18
											GO:0030218	GO:0030218	erythrocyte differentiation	10/332	115/18862	3.62581e-05	0.000945128	0.000716141	HCLS1/IKZF1/KLF13/KLF2/B2M/KMT2E/ETS1/RPS19/RPS14/RPS6	10
											GO:0051495	GO:0051495	positive regulation of cytoskeleton organization	14/332	220/18862	3.74943e-05	0.000971464	0.000736096	ACTR2/HCLS1/PLEK/CORO1A/ARPC2/PFN1/GMFG/RHOA/DYNC1H1/ARPC1B/CD47/FLNA/EVL/RPS3	14
											GO:0051169	GO:0051169	nuclear transport	18/332	343/18862	4.04512e-05	0.0010418	0.000789391	HCLS1/PIK3R1/SNRPD2/TPR/NPM1/HSP90AB1/NFKBIA/SMG1/SETD2/HNRNPA2B1/AKAP13/RPS15/HNRNPA1/FLNA/SRSF11/SRSF5/RPL23/TXNIP	18
											GO:0061756	GO:0061756	leukocyte adhesion to vascular endothelial cell	7/332	54/18862	4.2775e-05	0.00109431	0.000829176	ROCK1/ITGB2/ITGA4/RHOA/ITGB1/SPN/ETS1	7
											GO:0007249	GO:0007249	I-kappaB kinase/NF-kappaB signaling	16/332	282/18862	4.29988e-05	0.00109431	0.000829176	CFLAR/ROCK1/UBA52/RHOA/EEF1D/ASH1L/UBC/NFKBIA/AKAP13/LITAF/FLNA/PRKCB/HLA-DRB1/FYN/CD74/RPS27A	16
											GO:0002819	GO:0002819	regulation of adaptive immune response	12/332	170/18862	4.94792e-05	0.00125182	0.00094853	HMGB1/TNFRSF1B/HLA-A/B2M/HLA-DRB1/HLA-B/HLA-F/CD48/PTPRC/HLA-E/HLA-DRA/IL7R	12
											GO:0002479	GO:0002479	antigen processing and presentation of exogenous peptide antigen via MHC class I, TAP-dependent	8/332	75/18862	5.12547e-05	0.00128916	0.000976821	TAPBP/CYBA/HLA-A/B2M/HLA-C/HLA-B/HLA-F/HLA-E	8
											GO:0022614	GO:0022614	membrane to membrane docking	3/332	5/18862	5.26443e-05	0.00130128	0.000986005	ROCK1/EZR/MSN	3
											GO:0071593	GO:0071593	lymphocyte aggregation	3/332	5/18862	5.26443e-05	0.00130128	0.000986005	RAC2/MSN/STK10	3
											GO:1902255	GO:1902255	positive regulation of intrinsic apoptotic signaling pathway by p53 class mediator	3/332	5/18862	5.26443e-05	0.00130128	0.000986005	RPL26/RPS7/RPL11	3
											GO:0070486	GO:0070486	leukocyte aggregation	4/332	13/18862	5.94458e-05	0.00146101	0.00110703	RAC2/CD44/MSN/STK10	4
											GO:0000381	GO:0000381	regulation of alternative mRNA splicing, via spliceosome	7/332	57/18862	6.10397e-05	0.00149166	0.00113026	MBNL1/CELF2/RBM25/HNRNPA1/HNRNPU/DDX17/DDX5	7
											GO:0002474	GO:0002474	antigen processing and presentation of peptide antigen via MHC class I	9/332	99/18862	6.27405e-05	0.00151599	0.0011487	TAPBP/CYBA/HLA-A/B2M/LNPEP/HLA-C/HLA-B/HLA-F/HLA-E	9
											GO:0042102	GO:0042102	positive regulation of T cell proliferation	9/332	99/18862	6.27405e-05	0.00151599	0.0011487	HMGB1/CORO1A/HLA-A/HLA-DPA1/HLA-DPB1/PTPRC/HLA-E/CCL5/RPS3	9
											GO:0051098	GO:0051098	regulation of binding	18/332	357/18862	6.77788e-05	0.00162858	0.00123401	HMGB1/ROCK1/TMBIM6/ITGA4/EIF3C/JUN/HSP90AB1/NFKBIA/B2M/CALM1/EIF3E/GZMA/TMSB4X/STK4/SORL1/PBXIP1/TMC8/RPL11	18
											GO:0030865	GO:0030865	cortical cytoskeleton organization	7/332	58/18862	6.83819e-05	0.00163395	0.00123807	ROCK1/LCP1/PLEK/RAC2/RHOA/EZR/TLN1	7
											GO:0051258	GO:0051258	protein polymerization	16/332	294/18862	7.05443e-05	0.0016763	0.00127017	ACTR2/HCLS1/CAPZB/CORO1A/ARPC2/PFN1/GMFG/HSP90AA1/TMSB10/ADD3/ARPC1B/CYFIP2/SPTBN1/TMSB4X/EVL/RPS3	16
											GO:0031589	GO:0031589	cell-substrate adhesion	18/332	359/18862	7.27889e-05	0.00170648	0.00129303	ROCK1/ITGB2/CORO1A/ARPC2/ACTG1/RAC2/ITGA4/RHOA/CD44/PIK3R1/ITGB1/IQGAP1/ITGAL/UTRN/STK4/FLNA/SPOCK2/MACF1	18
											GO:1901796	GO:1901796	regulation of signal transduction by p53 class mediator	12/332	177/18862	7.31443e-05	0.00170648	0.00129303	CD44/KAT6A/CHD4/RPL26/CHD3/RPS7/ATM/RPL23/DDX5/CD74/RPL11/RPL5	12
											GO:0031396	GO:0031396	regulation of protein ubiquitination	13/332	205/18862	7.33307e-05	0.00170648	0.00129303	HSP90AA1/OGT/HSP90AB1/RASSF5/LAPTM5/MYCBP2/FYN/RPS7/RPL23/RPS2/RPL11/RPL5/RPS3	13
											GO:0034340	GO:0034340	response to type I interferon	9/332	101/18862	7.34011e-05	0.00170648	0.00129303	SAMHD1/HSP90AB1/HLA-A/SETD2/HLA-C/HLA-B/HLA-F/HLA-E/JAK1	9
											GO:0032231	GO:0032231	regulation of actin filament bundle assembly	9/332	102/18862	7.9278e-05	0.0018332	0.00138905	ROCK1/PLEK/ACTG1/PFN1/RHOA/PIK3R1/CD47/FLNA/EVL	9
											GO:0090316	GO:0090316	positive regulation of intracellular protein transport	12/332	179/18862	8.14816e-05	0.00186712	0.00141475	HCLS1/ITGB2/RAC2/YWHAB/PIK3R1/TPR/PCM1/HSP90AB1/SORL1/TOMM7/FLNA/FYN	12
											GO:0000245	GO:0000245	spliceosomal complex assembly	8/332	80/18862	8.16134e-05	0.00186712	0.00141475	SETX/SNRPD2/SCAF11/CELF2/SF1/LUC7L3/SRSF5/SF3B1	8
											GO:0002703	GO:0002703	regulation of leukocyte mediated immunity	13/332	209/18862	8.92163e-05	0.00203026	0.00153837	HMGB1/ITGB2/RAC2/TNFRSF1B/HLA-A/B2M/HLA-DRB1/HLA-B/HLA-F/PTPRC/HLA-E/HLA-DRA/IL7R	13
											GO:0002822	GO:0002822	regulation of adaptive immune response based on somatic recombination of immune receptors built from immunoglobulin superfamily domains	11/332	155/18862	9.67941e-05	0.00219111	0.00166025	HMGB1/TNFRSF1B/HLA-A/B2M/HLA-DRB1/HLA-B/HLA-F/PTPRC/HLA-E/HLA-DRA/IL7R	11
											GO:0016571	GO:0016571	histone methylation	10/332	130/18862	0.00010275	0.00230295	0.00174499	KMT2C/OGT/ASH1L/WDR82/SETD2/MLLT6/FBL/KMT2E/KMT2A/ATRX	10
											GO:0001819	GO:0001819	positive regulation of cytokine production	20/332	437/18862	0.000102805	0.00230295	0.00174499	HMGB1/PIK3R1/HSP90AA1/CYBA/HLA-A/SPN/B2M/SETD2/LAPTM5/NLRP1/SPTBN1/SORL1/HLA-DPA1/HLA-F/HLA-DPB1/PTPRC/HLA-E/LTB/CD74/RPS3	20
											GO:0042270	GO:0042270	protection from natural killer cell mediated cytotoxicity	3/332	6/18862	0.000103913	0.00230377	0.00174561	HLA-A/HLA-B/HLA-E	3
											GO:1905323	GO:1905323	telomerase holoenzyme complex assembly	3/332	6/18862	0.000103913	0.00230377	0.00174561	HSP90AA1/HSP90AB1/ATM	3
											GO:0070527	GO:0070527	platelet aggregation	7/332	62/18862	0.000105325	0.00232309	0.00176025	GNAS/MYL12A/PLEK/ACTG1/TLN1/MYH9/FLNA	7
											GO:0007229	GO:0007229	integrin-mediated signaling pathway	9/332	106/18862	0.000106897	0.00234573	0.00177741	PLEK/ITGB2/ITGA4/ITGB1/TLN1/CD47/ITGAL/MYH9/FLNA	9
											GO:0002706	GO:0002706	regulation of lymphocyte mediated immunity	11/332	157/18862	0.000108556	0.00237004	0.00179582	HMGB1/TNFRSF1B/HLA-A/B2M/HLA-DRB1/HLA-B/HLA-F/PTPRC/HLA-E/HLA-DRA/IL7R	11
											GO:0034968	GO:0034968	histone lysine methylation	9/332	107/18862	0.000114937	0.00249598	0.00189125	KMT2C/OGT/ASH1L/WDR82/SETD2/MLLT6/KMT2E/KMT2A/ATRX	9
											GO:1902253	GO:1902253	regulation of intrinsic apoptotic signaling pathway by p53 class mediator	5/332	28/18862	0.000115485	0.00249598	0.00189125	CD44/RPL26/RPS7/CD74/RPL11	5
											GO:2001242	GO:2001242	regulation of intrinsic apoptotic signaling pathway	11/332	160/18862	0.000128474	0.00276284	0.00209346	TMBIM6/SFPQ/BCLAF1/CD44/ERP29/RPL26/RPS7/CD74/RPL11/TPT1/RPS3	11
											GO:0002707	GO:0002707	negative regulation of lymphocyte mediated immunity	6/332	45/18862	0.000129803	0.00276378	0.00209417	HLA-A/HLA-B/HLA-F/PTPRC/HLA-E/IL7R	6
											GO:0018023	GO:0018023	peptidyl-lysine trimethylation	6/332	45/18862	0.000129803	0.00276378	0.00209417	OGT/WDR82/SETD2/KMT2E/KMT2A/ATRX	6
											GO:1902904	GO:1902904	negative regulation of supramolecular fiber organization	11/332	161/18862	0.00013577	0.00287659	0.00217964	CAPZB/CORO1A/HSPA8/PFN1/GMFG/PIK3R1/TMSB10/ADD3/PFDN5/SPTBN1/TMSB4X	11
											GO:0002285	GO:0002285	lymphocyte activation involved in immune response	12/332	189/18862	0.000136583	0.00287963	0.00218195	HMGB1/LCP1/CORO1A/SPN/FOXP1/ITGAL/HLA-DRB1/HLA-F/PTPRC/HLA-DRA/CD74/RPS6	12
											GO:0050671	GO:0050671	positive regulation of lymphocyte proliferation	10/332	135/18862	0.000140602	0.00294989	0.00223519	HMGB1/CORO1A/HLA-A/HLA-DPA1/HLA-DPB1/PTPRC/HLA-E/CD74/CCL5/RPS3	10
											GO:1903051	GO:1903051	negative regulation of proteolysis involved in cellular protein catabolic process	7/332	65/18862	0.000142533	0.00297589	0.00225489	OGT/HSP90AB1/EIF3H/RPS7/RPL23/RPL11/RPL5	7
											GO:0051444	GO:0051444	negative regulation of ubiquitin-protein transferase activity	4/332	16/18862	0.000145122	0.0030153	0.00228475	RPS7/RPL23/RPL11/RPL5	4
											GO:0071824	GO:0071824	protein-DNA complex subunit organization	15/332	281/18862	0.000146311	0.00302541	0.00229241	HMGB1/HP1BP3/UBA52/SET/KAT6A/BPTF/NPM1/BRD2/UBC/SMARCA5/SETD2/ATRX/NAP1L1/RPL23/RPS27A	15
											GO:2000107	GO:2000107	negative regulation of leukocyte apoptotic process	6/332	46/18862	0.000147086	0.00302688	0.00229352	HCLS1/TSC22D3/FOXP1/CD74/CCL5/IL7R	6
											GO:0032946	GO:0032946	positive regulation of mononuclear cell proliferation	10/332	136/18862	0.000149435	0.00306057	0.00231905	HMGB1/CORO1A/HLA-A/HLA-DPA1/HLA-DPB1/PTPRC/HLA-E/CD74/CCL5/RPS3	10
											GO:0002286	GO:0002286	T cell activation involved in immune response	9/332	111/18862	0.000152347	0.00310542	0.00235303	HMGB1/LCP1/SPN/FOXP1/ITGAL/HLA-DRB1/HLA-DRA/CD74/RPS6	9
											GO:2001020	GO:2001020	regulation of response to DNA damage stimulus	13/332	221/18862	0.000156003	0.00316495	0.00239814	ACTR2/HMGB1/BCLAF1/CD44/FUS/SMG1/SETD2/RPL26/ATM/DDX5/CD74/TPT1/RPS3	13
											GO:2001233	GO:2001233	regulation of apoptotic signaling pathway	17/332	348/18862	0.000157216	0.00317458	0.00240544	CFLAR/TMBIM6/SFPQ/BCLAF1/CD44/ERP29/GNAI2/RPL26/STK4/FYN/RPS7/TMC8/PTPRC/CD74/RPL11/TPT1/RPS3	17
											GO:0097193	GO:0097193	intrinsic apoptotic signaling pathway	15/332	283/18862	0.000158119	0.00317789	0.00240795	TMBIM6/SFPQ/BCLAF1/CD44/PIK3R1/ERP29/TNFRSF1B/RPL26/RPS7/ATM/DDX5/CD74/RPL11/TPT1/RPS3	15
											GO:2001252	GO:2001252	positive regulation of chromosome organization	11/332	164/18862	0.00015981	0.00319694	0.00242238	NIPBL/SFPQ/TPR/HNRNPD/OGT/HNRNPA2B1/HNRNPA1/KMT2E/KMT2A/ATRX/ATM	11
											GO:0032609	GO:0032609	interferon-gamma production	9/332	112/18862	0.000163139	0.00324842	0.00246139	HMGB1/HLA-A/SPN/CD47/LAPTM5/HLA-DPA1/HLA-DRB1/BTN3A2/HLA-DPB1	9
											GO:0042176	GO:0042176	regulation of protein catabolic process	18/332	383/18862	0.000163953	0.0032496	0.00246228	ROCK1/HSP90AA1/EZR/TNFRSF1B/OGT/HSP90AB1/LAPTM5/MYCBP2/EIF3H/MSN/SORL1/FLNA/FYN/RPS7/RPL23/RPL11/RPL5/EEF1A1	18
											GO:0032386	GO:0032386	regulation of intracellular transport	17/332	350/18862	0.000168294	0.00332033	0.00251588	HCLS1/LCP1/ITGB2/RAC2/YWHAB/PIK3R1/TPR/EZR/DYNC1H1/PCM1/HSP90AB1/SETD2/MSN/SORL1/TOMM7/FLNA/FYN	17
											GO:0031333	GO:0031333	negative regulation of protein-containing complex assembly	10/332	139/18862	0.000178792	0.00347713	0.00263468	HMGB1/CAPZB/PFN1/TMSB10/ADD3/SPTBN1/TMSB4X/SORL1/TMC8/RPL13A	10
											GO:0002396	GO:0002396	MHC protein complex assembly	3/332	7/18862	0.000179475	0.00347713	0.00263468	TAPBP/HLA-DRB1/HLA-DRA	3
											GO:0002428	GO:0002428	antigen processing and presentation of peptide antigen via MHC class Ib	3/332	7/18862	0.000179475	0.00347713	0.00263468	B2M/HLA-F/HLA-E	3
											GO:1905449	GO:1905449	regulation of Fc-gamma receptor signaling pathway involved in phagocytosis	3/332	7/18862	0.000179475	0.00347713	0.00263468	RAP1A/CD47/PTPRC	3
											GO:0080182	GO:0080182	histone H3-K4 trimethylation	4/332	17/18862	0.000187151	0.00360959	0.00273505	OGT/WDR82/KMT2E/KMT2A	4
											GO:0070229	GO:0070229	negative regulation of lymphocyte apoptotic process	5/332	31/18862	0.000191202	0.00367126	0.00278178	TSC22D3/FOXP1/CD74/CCL5/IL7R	5
											GO:0051054	GO:0051054	positive regulation of DNA metabolic process	12/332	198/18862	0.000210884	0.00403116	0.00305448	ACTR2/HMGB1/HSP90AA1/HNRNPD/HSP90AB1/FUS/HNRNPA2B1/HNRNPA1/ATRX/ATM/PTPRC/RPS3	12
											GO:0071353	GO:0071353	cellular response to interleukin-4	5/332	32/18862	0.000223369	0.00425093	0.00322101	CORO1A/HSP90AB1/TCF7/RPLP0/RPL3	5
											GO:0045123	GO:0045123	cellular extravasation	7/332	70/18862	0.000227698	0.00431422	0.00326896	ROCK1/ITGB2/ITGA4/ITGB1/SPN/CD47/ITGAL	7
											GO:0002697	GO:0002697	regulation of immune effector process	20/332	465/18862	0.000234437	0.00439885	0.00333309	HMGB1/ITGB2/RAC2/TMBIM6/RAP1A/HSP90AA1/TNFRSF1B/HLA-A/CD47/B2M/LAPTM5/HLA-DRB1/HLA-B/HLA-F/PTPRC/HLA-E/RPS19/HLA-DRA/CD74/IL7R	20
											GO:0002449	GO:0002449	lymphocyte mediated immunity	17/332	360/18862	0.000234538	0.00439885	0.00333309	HMGB1/CORO1A/TNFRSF1B/HLA-A/B2M/CD8A/HLA-DRB1/HLA-B/HLA-F/BTN3A2/PRF1/PTPRC/HLA-E/TRBC2/HLA-DRA/CD74/IL7R	17
											GO:0030490	GO:0030490	maturation of SSU-rRNA	6/332	50/18862	0.000235233	0.00439885	0.00333309	RPS28/RPS21/RPS19/RPS8/RPS16/RPS14	6
											GO:0045953	GO:0045953	negative regulation of natural killer cell mediated cytotoxicity	4/332	18/18862	0.000237299	0.00441828	0.00334781	HLA-A/HLA-B/HLA-F/HLA-E	4
											GO:0051236	GO:0051236	establishment of RNA localization	12/332	201/18862	0.000242297	0.00449189	0.00340359	SFPQ/TPR/NPM1/SMG1/SETD2/HNRNPA2B1/RPS15/HNRNPA1/HNRNPU/SRSF11/SRSF5/ATM	12
											GO:0072331	GO:0072331	signal transduction by p53 class mediator	14/332	263/18862	0.000249075	0.00459774	0.00348379	CD44/KAT6A/CHD4/RPL26/RBL2/CHD3/ATRX/RPS7/ATM/RPL23/DDX5/CD74/RPL11/RPL5	14
											GO:1902905	GO:1902905	positive regulation of supramolecular fiber organization	12/332	203/18862	0.00026538	0.00487778	0.00369599	ACTR2/PLEK/CORO1A/ARPC2/PFN1/GMFG/RHOA/ARPC1B/CD47/FLNA/EVL/RPS3	12
											GO:0060337	GO:0060337	type I interferon signaling pathway	8/332	95/18862	0.000272505	0.00497685	0.00377106	SAMHD1/HSP90AB1/HLA-A/HLA-C/HLA-B/HLA-F/HLA-E/JAK1	8
											GO:0006403	GO:0006403	RNA localization	13/332	234/18862	0.000273085	0.00497685	0.00377106	SFPQ/TPR/NPM1/SMG1/SETD2/HNRNPA2B1/RPS15/HNRNPA1/FBL/HNRNPU/SRSF11/SRSF5/ATM	13
											GO:1902965	GO:1902965	regulation of protein localization to early endosome	3/332	8/18862	0.000283416	0.00512172	0.00388082	EZR/MSN/SORL1	3
											GO:1902966	GO:1902966	positive regulation of protein localization to early endosome	3/332	8/18862	0.000283416	0.00512172	0.00388082	EZR/MSN/SORL1	3
											GO:0045010	GO:0045010	actin nucleation	6/332	52/18862	0.000292618	0.00521575	0.00395207	ACTR2/CORO1A/ARPC2/GMFG/ARPC1B/EVL	6
											GO:0048010	GO:0048010	vascular endothelial growth factor receptor signaling pathway	8/332	96/18862	0.000292805	0.00521575	0.00395207	ROCK1/RHOA/PIK3R1/HSP90AA1/CYBA/CYFIP2/PRKCB/FYN	8
											GO:0071357	GO:0071357	cellular response to type I interferon	8/332	96/18862	0.000292805	0.00521575	0.00395207	SAMHD1/HSP90AB1/HLA-A/HLA-C/HLA-B/HLA-F/HLA-E/JAK1	8
											GO:0002460	GO:0002460	adaptive immune response based on somatic recombination of immune receptors built from immunoglobulin superfamily domains	17/332	367/18862	0.000293469	0.00521575	0.00395207	HMGB1/TNFRSF1B/HLA-A/SPN/B2M/CD8A/HLA-DRB1/HLA-B/HLA-F/BTN3A2/PRF1/PTPRC/HLA-E/TRBC2/HLA-DRA/CD74/IL7R	17
											GO:0033077	GO:0033077	T cell differentiation in thymus	7/332	73/18862	0.00029588	0.00522246	0.00395715	B2M/CD3D/ZFP36L2/PTPRC/CD74/IL7R/RPS6	7
											GO:0002716	GO:0002716	negative regulation of natural killer cell mediated immunity	4/332	19/18862	0.000296429	0.00522246	0.00395715	HLA-A/HLA-B/HLA-F/HLA-E	4
											GO:0070665	GO:0070665	positive regulation of leukocyte proliferation	10/332	148/18862	0.00029749	0.00522246	0.00395715	HMGB1/CORO1A/HLA-A/HLA-DPA1/HLA-DPB1/PTPRC/HLA-E/CD74/CCL5/RPS3	10
											GO:0043516	GO:0043516	regulation of DNA damage response, signal transduction by p53 class mediator	5/332	34/18862	0.000299884	0.00524309	0.00397279	CD44/RPL26/ATM/DDX5/CD74	5
											GO:1903320	GO:1903320	regulation of protein modification by small protein conjugation or removal	13/332	237/18862	0.000308843	0.00531426	0.00402672	HSP90AA1/OGT/HSP90AB1/RASSF5/LAPTM5/MYCBP2/FYN/RPS7/RPL23/RPS2/RPL11/RPL5/RPS3	13
											GO:0002491	GO:0002491	antigen processing and presentation of endogenous peptide antigen via MHC class II	2/332	2/18862	0.000308897	0.00531426	0.00402672	HLA-DRB1/HLA-DRA	2
											GO:0032796	GO:0032796	uropod organization	2/332	2/18862	0.000308897	0.00531426	0.00402672	CORO1A/MYH9	2
											GO:1905663	GO:1905663	positive regulation of telomerase RNA reverse transcriptase activity	2/332	2/18862	0.000308897	0.00531426	0.00402672	HNRNPD/HNRNPA2B1	2
											GO:0002704	GO:0002704	negative regulation of leukocyte mediated immunity	6/332	53/18862	0.000325148	0.00550576	0.00417182	HLA-A/HLA-B/HLA-F/PTPRC/HLA-E/IL7R	6
											GO:0002720	GO:0002720	positive regulation of cytokine production involved in immune response	6/332	53/18862	0.000325148	0.00550576	0.00417182	HLA-A/B2M/LAPTM5/HLA-F/HLA-E/CD74	6
											GO:0051568	GO:0051568	histone H3-K4 methylation	6/332	53/18862	0.000325148	0.00550576	0.00417182	KMT2C/OGT/ASH1L/WDR82/KMT2E/KMT2A	6
											GO:1902743	GO:1902743	regulation of lamellipodium organization	6/332	53/18862	0.000325148	0.00550576	0.00417182	ACTR2/CAPZB/ARPC2/RAC2/CD44/PIK3R1	6
											GO:0018022	GO:0018022	peptidyl-lysine methylation	9/332	123/18862	0.000330149	0.00556852	0.00421937	KMT2C/OGT/ASH1L/WDR82/SETD2/MLLT6/KMT2E/KMT2A/ATRX	9
											GO:0110020	GO:0110020	regulation of actomyosin structure organization	8/332	98/18862	0.000337115	0.00566379	0.00429156	ROCK1/ACTG1/PFN1/RHOA/PIK3R1/CD47/AKAP13/EVL	8
											GO:0070670	GO:0070670	response to interleukin-4	5/332	35/18862	0.000344866	0.00577148	0.00437316	CORO1A/HSP90AB1/TCF7/RPLP0/RPL3	5
											GO:0008360	GO:0008360	regulation of cell shape	10/332	151/18862	0.000349368	0.00582415	0.00441307	ITGB2/CORO1A/RAC2/RHOA/SH3KBP1/EZR/CDC42SE2/MSN/MYH9/FYN	10
											GO:0002824	GO:0002824	positive regulation of adaptive immune response based on somatic recombination of immune receptors built from immunoglobulin superfamily domains	8/332	99/18862	0.000361236	0.00595277	0.00451053	HLA-A/B2M/HLA-DRB1/HLA-B/HLA-F/PTPRC/HLA-E/HLA-DRA	8
											GO:0019886	GO:0019886	antigen processing and presentation of exogenous peptide antigen via MHC class II	8/332	99/18862	0.000361236	0.00595277	0.00451053	CAPZB/CTSS/DYNC1H1/HLA-DPA1/HLA-DRB1/HLA-DPB1/HLA-DRA/CD74	8
											GO:1903426	GO:1903426	regulation of reactive oxygen species biosynthetic process	8/332	99/18862	0.000361236	0.00595277	0.00451053	CFLAR/ITGB2/HSP90AA1/CYBA/KLF2/HSP90AB1/CD47/FYN	8
											GO:0033044	GO:0033044	regulation of chromosome organization	14/332	273/18862	0.000363717	0.00597079	0.00452418	NIPBL/SFPQ/TPR/HNRNPD/DUSP1/OGT/SMG1/HNRNPA2B1/HNRNPA1/KMT2E/KMT2A/HNRNPU/ATRX/ATM	14
											GO:0002698	GO:0002698	negative regulation of immune effector process	9/332	125/18862	0.000372049	0.0060613	0.00459276	TMBIM6/HLA-A/CD47/HLA-B/HLA-F/PTPRC/HLA-E/RPS19/IL7R	9
											GO:0002705	GO:0002705	positive regulation of leukocyte mediated immunity	9/332	125/18862	0.000372049	0.0060613	0.00459276	ITGB2/HLA-A/B2M/HLA-DRB1/HLA-B/HLA-F/PTPRC/HLA-E/HLA-DRA	9
											GO:0008630	GO:0008630	intrinsic apoptotic signaling pathway in response to DNA damage	8/332	100/18862	0.000386743	0.00627692	0.00475614	CD44/PIK3R1/TNFRSF1B/RPL26/ATM/CD74/TPT1/RPS3	8
											GO:0030224	GO:0030224	monocyte differentiation	5/332	36/18862	0.000394771	0.00638312	0.0048366	JUN/FOXP1/MYH9/HLA-DRB1/CD74	5
											GO:1903363	GO:1903363	negative regulation of cellular protein catabolic process	7/332	77/18862	0.000411318	0.00662576	0.00502046	OGT/HSP90AB1/EIF3H/RPS7/RPL23/RPL11/RPL5	7
											GO:0045655	GO:0045655	regulation of monocyte differentiation	4/332	21/18862	0.00044518	0.0071409	0.00541079	JUN/FOXP1/HLA-DRB1/CD74	4
											GO:0010639	GO:0010639	negative regulation of organelle organization	16/332	346/18862	0.0004479	0.0071409	0.00541079	CAPZB/CORO1A/PFN1/GMFG/PIK3R1/TPR/NPM1/DUSP1/TMSB10/ADD3/HNRNPA1/SPTBN1/TMSB4X/HNRNPU/ATRX/ATM	16
											GO:0000462	GO:0000462	maturation of SSU-rRNA from tricistronic rRNA transcript (SSU-rRNA, 5.8S rRNA, LSU-rRNA)	5/332	37/18862	0.000449938	0.0071409	0.00541079	RPS21/RPS19/RPS8/RPS16/RPS14	5
											GO:1902229	GO:1902229	regulation of intrinsic apoptotic signaling pathway in response to DNA damage	5/332	37/18862	0.000449938	0.0071409	0.00541079	CD44/RPL26/CD74/TPT1/RPS3	5
											GO:1902105	GO:1902105	regulation of leukocyte differentiation	14/332	279/18862	0.00045216	0.00714978	0.00541752	HMGB1/HCLS1/GNAS/PIK3R1/JUN/FOXP1/ZFP36L2/TCF7/HLA-DRB1/HLA-B/PTPRC/HLA-DRA/CD74/IL7R	14
											GO:0002495	GO:0002495	antigen processing and presentation of peptide antigen via MHC class II	8/332	103/18862	0.000472189	0.007412	0.00561621	CAPZB/CTSS/DYNC1H1/HLA-DPA1/HLA-DRB1/HLA-DPB1/HLA-DRA/CD74	8
											GO:0031532	GO:0031532	actin cytoskeleton reorganization	8/332	103/18862	0.000472189	0.007412	0.00561621	HCLS1/PLEK/ARHGDIB/GMFG/RHOA/EZR/MYH9/FLNA	8
											GO:0030168	GO:0030168	platelet activation	10/332	157/18862	0.000475919	0.00742021	0.00562243	GNAS/MYL12A/PLEK/ACTG1/PIK3R1/TLN1/MYH9/FLNA/PRKCB/FYN	10
											GO:0033157	GO:0033157	regulation of intracellular protein transport	13/332	248/18862	0.000476163	0.00742021	0.00562243	HCLS1/LCP1/ITGB2/RAC2/YWHAB/PIK3R1/TPR/PCM1/HSP90AB1/SORL1/TOMM7/FLNA/FYN	13
											GO:0031397	GO:0031397	negative regulation of protein ubiquitination	7/332	79/18862	0.00048119	0.00744459	0.00564091	OGT/FYN/RPS7/RPL23/RPL11/RPL5/RPS3	7
											GO:0032204	GO:0032204	regulation of telomere maintenance	7/332	79/18862	0.00048119	0.00744459	0.00564091	HNRNPD/SMG1/HNRNPA2B1/HNRNPA1/HNRNPU/ATRX/ATM	7
											GO:0045088	GO:0045088	regulation of innate immune response	15/332	315/18862	0.000495488	0.00763834	0.00578771	HMGB1/SAMHD1/SFPQ/MATR3/HSP90AA1/ICAM3/HSP90AB1/HLA-A/FYN/HLA-B/HLA-F/HLA-E/RPS19/JAK1/CCL5	15
											GO:0002831	GO:0002831	regulation of response to biotic stimulus	18/332	420/18862	0.000497706	0.00764512	0.00579285	HMGB1/SAMHD1/SFPQ/MATR3/HSP90AA1/ICAM3/CYBA/HSP90AB1/HLA-A/FOXP1/HLA-DRB1/FYN/HLA-B/HLA-F/HLA-E/RPS19/JAK1/CCL5	18
											GO:0051494	GO:0051494	negative regulation of cytoskeleton organization	10/332	158/18862	0.000500313	0.0076575	0.00580223	CAPZB/CORO1A/PFN1/GMFG/PIK3R1/NPM1/TMSB10/ADD3/SPTBN1/TMSB4X	10
											GO:0002504	GO:0002504	antigen processing and presentation of peptide or polysaccharide antigen via MHC class II	8/332	104/18862	0.000503853	0.0076575	0.00580223	CAPZB/CTSS/DYNC1H1/HLA-DPA1/HLA-DRB1/HLA-DPB1/HLA-DRA/CD74	8
											GO:0002821	GO:0002821	positive regulation of adaptive immune response	8/332	104/18862	0.000503853	0.0076575	0.00580223	HLA-A/B2M/HLA-DRB1/HLA-B/HLA-F/PTPRC/HLA-E/HLA-DRA	8
											GO:0010810	GO:0010810	regulation of cell-substrate adhesion	12/332	218/18862	0.000505852	0.00766081	0.00580474	ROCK1/ARPC2/ACTG1/RAC2/RHOA/PIK3R1/IQGAP1/UTRN/STK4/FLNA/SPOCK2/MACF1	12
											GO:0030866	GO:0030866	cortical actin cytoskeleton organization	5/332	38/18862	0.000510718	0.00768041	0.00581959	ROCK1/LCP1/PLEK/EZR/TLN1	5
											GO:0042307	GO:0042307	positive regulation of protein import into nucleus	5/332	38/18862	0.000510718	0.00768041	0.00581959	HCLS1/PIK3R1/TPR/HSP90AB1/FLNA	5
											GO:0031503	GO:0031503	protein-containing complex localization	14/332	283/18862	0.000520804	0.0078048	0.00591384	RAP1A/SFPQ/TPR/EZR/NPM1/PCM1/SMG1/SETD2/HNRNPA2B1/RPS15/HNRNPU/SRSF11/SRSF5/ATM	14
											GO:0051100	GO:0051100	negative regulation of binding	10/332	159/18862	0.000525736	0.00785136	0.00594912	ROCK1/TMBIM6/ITGA4/JUN/NFKBIA/B2M/GZMA/TMSB4X/SORL1/TMC8	10
											GO:0051220	GO:0051220	cytoplasmic sequestering of protein	4/332	22/18862	0.00053661	0.00795849	0.00603029	YWHAB/NFKBIA/TMSB4X/FLNA	4
											GO:1904996	GO:1904996	positive regulation of leukocyte adhesion to vascular endothelial cell	4/332	22/18862	0.00053661	0.00795849	0.00603029	ITGB2/ITGA4/RHOA/ETS1	4
											GO:0032273	GO:0032273	positive regulation of protein polymerization	9/332	132/18862	0.00055469	0.00819836	0.00621205	ACTR2/CORO1A/ARPC2/PFN1/GMFG/HSP90AA1/ARPC1B/EVL/RPS3	9
											GO:0071674	GO:0071674	mononuclear cell migration	11/332	190/18862	0.000565311	0.00832672	0.00630931	HMGB1/ITGA4/RHOA/DUSP1/SPN/CD47/ITGAL/MSN/STK10/RPS19/CCL5	11
											GO:0015931	GO:0015931	nucleobase-containing compound transport	13/332	253/18862	0.000574535	0.00843371	0.00639038	SFPQ/TPR/NPM1/SMG1/CD47/SETD2/HNRNPA2B1/RPS15/HNRNPA1/HNRNPU/SRSF11/SRSF5/SLC25A6	13
											GO:1904589	GO:1904589	regulation of protein import	6/332	59/18862	0.000584231	0.00854687	0.00647612	HCLS1/HSPA8/PIK3R1/TPR/HSP90AB1/FLNA	6
											GO:0002424	GO:0002424	T cell mediated immune response to tumor cell	3/332	10/18862	0.000591604	0.00859624	0.00651353	HMGB1/HLA-A/HLA-DRB1	3
											GO:1902946	GO:1902946	protein localization to early endosome	3/332	10/18862	0.000591604	0.00859624	0.00651353	EZR/MSN/SORL1	3
											GO:0031334	GO:0031334	positive regulation of protein-containing complex assembly	13/332	254/18862	0.000596142	0.00863302	0.0065414	ACTR2/LCP1/PLEK/CORO1A/ARPC2/PFN1/GMFG/HSP90AA1/ARPC1B/MSN/EVL/ATM/RPS3	13
											GO:0032508	GO:0032508	DNA duplex unwinding	8/332	107/18862	0.000609306	0.00873542	0.00661899	SETX/UBA52/CHD2/UBC/CHD4/CHD3/ATRX/RPS27A	8
											GO:2000278	GO:2000278	regulation of DNA biosynthetic process	8/332	107/18862	0.000609306	0.00873542	0.00661899	HSP90AA1/HNRNPD/DUSP1/HSP90AB1/HNRNPA2B1/HNRNPA1/HNRNPU/ATM	8
											GO:2001022	GO:2001022	positive regulation of response to DNA damage stimulus	8/332	107/18862	0.000609306	0.00873542	0.00661899	ACTR2/HMGB1/BCLAF1/FUS/RPL26/ATM/DDX5/RPS3	8
											GO:0051170	GO:0051170	import into nucleus	10/332	163/18862	0.000638384	0.00891704	0.00675661	HCLS1/PIK3R1/SNRPD2/TPR/HSP90AB1/NFKBIA/HNRNPA1/FLNA/RPL23/TXNIP	10
											GO:0032615	GO:0032615	interleukin-12 production	6/332	60/18862	0.000639675	0.00891704	0.00675661	HMGB1/FOXP1/CD47/LAPTM5/HLA-B/LTB	6
											GO:0032655	GO:0032655	regulation of interleukin-12 production	6/332	60/18862	0.000639675	0.00891704	0.00675661	HMGB1/FOXP1/CD47/LAPTM5/HLA-B/LTB	6
											GO:0034113	GO:0034113	heterotypic cell-cell adhesion	6/332	60/18862	0.000639675	0.00891704	0.00675661	ITGB2/ITGA4/CD44/ITGB1/CD47/PTPRC	6
											GO:2001244	GO:2001244	positive regulation of intrinsic apoptotic signaling pathway	6/332	60/18862	0.000639675	0.00891704	0.00675661	SFPQ/BCLAF1/RPL26/RPS7/RPL11/RPS3	6
											GO:0034063	GO:0034063	stress granule assembly	4/332	23/18862	0.000640634	0.00891704	0.00675661	DYNC1H1/CIRBP/PRRC2C/RPS23	4
											GO:0048026	GO:0048026	positive regulation of mRNA splicing, via spliceosome	4/332	23/18862	0.000640634	0.00891704	0.00675661	HSPA8/RBM3/NCL/CIRBP	4
											GO:0050857	GO:0050857	positive regulation of antigen receptor-mediated signaling pathway	4/332	23/18862	0.000640634	0.00891704	0.00675661	FOXP1/PRKCB/PTPRC/RPS3	4
											GO:1904666	GO:1904666	regulation of ubiquitin protein ligase activity	4/332	23/18862	0.000640634	0.00891704	0.00675661	RPS7/RPL23/RPL11/RPL5	4
											GO:0002708	GO:0002708	positive regulation of lymphocyte mediated immunity	8/332	108/18862	0.000648172	0.00899287	0.00681406	HLA-A/B2M/HLA-DRB1/HLA-B/HLA-F/PTPRC/HLA-E/HLA-DRA	8
											GO:1904591	GO:1904591	positive regulation of protein import	5/332	40/18862	0.000650555	0.0089969	0.00681712	HCLS1/PIK3R1/TPR/HSP90AB1/FLNA	5
											GO:0042542	GO:0042542	response to hydrogen peroxide	9/332	135/18862	0.000652743	0.00899822	0.00681812	SETX/DUSP1/KLF2/JUN/FYN/ETS1/EEF2/TXNIP/RPS3	9
											GO:0017038	GO:0017038	protein import	11/332	194/18862	0.000672388	0.00921001	0.00697859	HCLS1/HSPA8/PIK3R1/HSP90AA1/TPR/HSP90AB1/NFKBIA/TOMM7/FLNA/RPL23/TXNIP	11
											GO:0071897	GO:0071897	DNA biosynthetic process	11/332	194/18862	0.000672388	0.00921001	0.00697859	UBA52/HSP90AA1/HNRNPD/DUSP1/HSP90AB1/UBC/HNRNPA2B1/HNRNPA1/HNRNPU/ATM/RPS27A	11
											GO:0002718	GO:0002718	regulation of cytokine production involved in immune response	7/332	84/18862	0.000697737	0.00952688	0.00721869	TNFRSF1B/HLA-A/B2M/LAPTM5/HLA-F/HLA-E/CD74	7
											GO:0010591	GO:0010591	regulation of lamellipodium assembly	5/332	41/18862	0.000730352	0.00994064	0.00753221	ACTR2/CAPZB/ARPC2/RAC2/PIK3R1	5
											GO:0002418	GO:0002418	immune response to tumor cell	4/332	24/18862	0.000758177	0.0102868	0.00779451	HMGB1/HLA-A/HLA-DRB1/PRF1	4
											GO:0032233	GO:0032233	positive regulation of actin filament bundle assembly	6/332	62/18862	0.000762731	0.0103161	0.00781667	PLEK/PFN1/RHOA/CD47/FLNA/EVL	6
											GO:0071675	GO:0071675	regulation of mononuclear cell migration	8/332	111/18862	0.000776919	0.010475	0.00793711	HMGB1/ITGA4/RHOA/DUSP1/SPN/MSN/STK10/CCL5	8
											GO:0050657	GO:0050657	nucleic acid transport	11/332	198/18862	0.000795837	0.0106632	0.00807972	SFPQ/TPR/NPM1/SMG1/SETD2/HNRNPA2B1/RPS15/HNRNPA1/HNRNPU/SRSF11/SRSF5	11
											GO:0050658	GO:0050658	RNA transport	11/332	198/18862	0.000795837	0.0106632	0.00807972	SFPQ/TPR/NPM1/SMG1/SETD2/HNRNPA2B1/RPS15/HNRNPA1/HNRNPU/SRSF11/SRSF5	11
											GO:0045657	GO:0045657	positive regulation of monocyte differentiation	3/332	11/18862	0.000802875	0.0106646	0.00808074	JUN/HLA-DRB1/CD74	3
											GO:0060368	GO:0060368	regulation of Fc receptor mediated stimulatory signaling pathway	3/332	11/18862	0.000802875	0.0106646	0.00808074	RAP1A/CD47/PTPRC	3
											GO:0048013	GO:0048013	ephrin receptor signaling pathway	7/332	86/18862	0.000803376	0.0106646	0.00808074	ACTR2/ROCK1/ARPC2/ACTG1/RHOA/ARPC1B/FYN	7
											GO:0007160	GO:0007160	cell-matrix adhesion	12/332	230/18862	0.000811583	0.0107404	0.00813817	ROCK1/ITGB2/ACTG1/ITGA4/RHOA/CD44/PIK3R1/ITGB1/IQGAP1/ITGAL/UTRN/MACF1	12
											GO:0050727	GO:0050727	regulation of inflammatory response	16/332	366/18862	0.000819025	0.0108056	0.0081876	NEAT1/TNFRSF1B/ASH1L/FOXP1/NFKBIA/CD47/NLRP1/TMSB4X/AKNA/HLA-DRB1/ATM/ETS1/PTPRC/HLA-E/RPS19/CCL5	16
											GO:2000401	GO:2000401	regulation of lymphocyte migration	6/332	63/18862	0.000830732	0.0109265	0.00827924	ITGA4/RHOA/SPN/MSN/STK10/CCL5	6
											GO:0006479	GO:0006479	protein methylation	10/332	170/18862	0.000883256	0.0115468	0.0087492	KMT2C/OGT/ASH1L/WDR82/SETD2/MLLT6/FBL/KMT2E/KMT2A/ATRX	10
											GO:0008213	GO:0008213	protein alkylation	10/332	170/18862	0.000883256	0.0115468	0.0087492	KMT2C/OGT/ASH1L/WDR82/SETD2/MLLT6/FBL/KMT2E/KMT2A/ATRX	10
											GO:0030837	GO:0030837	negative regulation of actin filament polymerization	6/332	64/18862	0.000903314	0.011689	0.008857	CAPZB/PFN1/TMSB10/ADD3/SPTBN1/TMSB4X	6
											GO:0032507	GO:0032507	maintenance of protein location in cell	6/332	64/18862	0.000903314	0.011689	0.008857	TMSB10/VPS13C/TMSB4X/SORL1/HNRNPU/SYNE1	6
											GO:0098927	GO:0098927	vesicle-mediated transport between endosomal compartments	5/332	43/18862	0.000911603	0.011689	0.008857	CORO1A/EZR/MSN/SORL1/FLNA	5
											GO:0002469	GO:0002469	myeloid dendritic cell antigen processing and presentation	2/332	3/18862	0.000915881	0.011689	0.008857	HLA-DRB1/HLA-DRA	2
											GO:0043335	GO:0043335	protein unfolding	2/332	3/18862	0.000915881	0.011689	0.008857	HSP90AA1/ERP29	2
											GO:0098961	GO:0098961	dendritic transport of ribonucleoprotein complex	2/332	3/18862	0.000915881	0.011689	0.008857	SFPQ/HNRNPU	2
											GO:0098963	GO:0098963	dendritic transport of messenger ribonucleoprotein complex	2/332	3/18862	0.000915881	0.011689	0.008857	SFPQ/HNRNPU	2
											GO:1905661	GO:1905661	regulation of telomerase RNA reverse transcriptase activity	2/332	3/18862	0.000915881	0.011689	0.008857	HNRNPD/HNRNPA2B1	2
											GO:0006405	GO:0006405	RNA export from nucleus	9/332	142/18862	0.000937351	0.0118925	0.00901114	TPR/NPM1/SMG1/SETD2/HNRNPA2B1/RPS15/HNRNPA1/SRSF11/SRSF5	9
											GO:0035304	GO:0035304	regulation of protein dephosphorylation	9/332	142/18862	0.000937351	0.0118925	0.00901114	HSP90B1/ROCK1/YWHAB/SET/HSP90AB1/PPP2R5C/CALM1/GNAI2/PTPRC	9
											GO:0034249	GO:0034249	negative regulation of cellular amide metabolic process	12/332	234/18862	0.000942755	0.0119258	0.00903644	ROCK1/TPR/ILF3/HNRNPD/EIF3E/NCL/ZFP36L2/TNRC6B/CIRBP/SORL1/RPL13A/RPS3	12
											GO:0045824	GO:0045824	negative regulation of innate immune response	6/332	65/18862	0.000980681	0.0123526	0.00935977	SAMHD1/HLA-A/HLA-B/HLA-F/HLA-E/RPS19	6
											GO:0051492	GO:0051492	regulation of stress fiber assembly	7/332	89/18862	0.000985104	0.0123526	0.00935977	ROCK1/ACTG1/PFN1/RHOA/PIK3R1/CD47/EVL	7
											GO:0097581	GO:0097581	lamellipodium organization	7/332	89/18862	0.000985104	0.0123526	0.00935977	ACTR2/CAPZB/ARPC2/RAC2/CD44/PIK3R1/ITGB1	7
											GO:1905668	GO:1905668	positive regulation of protein localization to endosome	3/332	12/18862	0.00105659	0.0132104	0.0100098	EZR/MSN/SORL1	3
											GO:0050854	GO:0050854	regulation of antigen receptor-mediated signaling pathway	6/332	66/18862	0.00106304	0.0132143	0.0100127	EZR/FOXP1/LAPTM5/PRKCB/PTPRC/RPS3	6
											GO:0072678	GO:0072678	T cell migration	6/332	66/18862	0.00106304	0.0132143	0.0100127	ITGA4/RHOA/SPN/ITGAL/MSN/CCL5	6
											GO:0017148	GO:0017148	negative regulation of translation	11/332	206/18862	0.0010995	0.013628	0.0103262	ROCK1/TPR/ILF3/HNRNPD/EIF3E/NCL/ZFP36L2/TNRC6B/CIRBP/RPL13A/RPS3	11
											GO:1903321	GO:1903321	negative regulation of protein modification by small protein conjugation or removal	7/332	91/18862	0.0011232	0.0138819	0.0105185	OGT/FYN/RPS7/RPL23/RPL11/RPL5/RPS3	7
											GO:0002700	GO:0002700	regulation of production of molecular mediator of immune response	9/332	146/18862	0.00114063	0.0140569	0.0106511	TMBIM6/TNFRSF1B/HLA-A/B2M/LAPTM5/HLA-F/PTPRC/HLA-E/CD74	9
											GO:0065004	GO:0065004	protein-DNA complex assembly	12/332	241/18862	0.00121473	0.0149273	0.0113107	HMGB1/HP1BP3/UBA52/SET/KAT6A/NPM1/BRD2/UBC/SMARCA5/ATRX/NAP1L1/RPS27A	12
											GO:0043666	GO:0043666	regulation of phosphoprotein phosphatase activity	8/332	119/18862	0.00122294	0.0149853	0.0113547	HSP90B1/ROCK1/SET/HSP90AB1/PPP2R5C/CALM1/GNAI2/PTPRC	8
											GO:0034504	GO:0034504	protein localization to nucleus	13/332	275/18862	0.00123608	0.0151033	0.0114441	HCLS1/PIK3R1/TPR/HSP90AB1/NFKBIA/RASSF5/FLNA/HNRNPU/FYN/RPL23/RPL11/SYNE1/TXNIP	13
											GO:0070849	GO:0070849	response to epidermal growth factor	5/332	46/18862	0.00124352	0.0151512	0.0114804	CFLAR/TPR/IQGAP1/ZFP36L2/EEF1A1	5
											GO:0002367	GO:0002367	cytokine production involved in immune response	7/332	93/18862	0.00127605	0.0155036	0.0117474	TNFRSF1B/HLA-A/B2M/LAPTM5/HLA-F/HLA-E/CD74	7
											GO:0046631	GO:0046631	alpha-beta T cell activation	9/332	149/18862	0.00131535	0.0159361	0.0120751	HMGB1/HLA-A/SPN/FOXP1/RPL22/HLA-DRB1/PTPRC/HLA-E/HLA-DRA	9
											GO:0051222	GO:0051222	positive regulation of protein transport	14/332	312/18862	0.0013366	0.0161481	0.0122357	HCLS1/ITGB2/RAC2/YWHAB/PIK3R1/TPR/EZR/PCM1/HSP90AB1/SORL1/TOMM7/FLNA/HLA-DRB1/FYN	14
											GO:0150116	GO:0150116	regulation of cell-substrate junction organization	6/332	69/18862	0.00134222	0.0161706	0.0122528	ROCK1/ACTG1/RHOA/PIK3R1/IQGAP1/MACF1	6
											GO:1902947	GO:1902947	regulation of tau-protein kinase activity	3/332	13/18862	0.00135573	0.0161972	0.0122729	HSP90AA1/HSP90AB1/SORL1	3
											GO:1903651	GO:1903651	positive regulation of cytoplasmic transport	3/332	13/18862	0.00135573	0.0161972	0.0122729	EZR/MSN/SORL1	3
											GO:1905666	GO:1905666	regulation of protein localization to endosome	3/332	13/18862	0.00135573	0.0161972	0.0122729	EZR/MSN/SORL1	3
											GO:0030048	GO:0030048	actin filament-based movement	9/332	150/18862	0.00137816	0.016367	0.0124016	VIM/TPM3/ATP1A1/MYO1F/WIPF1/MYH9/FLNA/CCDC88C/SYNE2	9
											GO:0050777	GO:0050777	negative regulation of immune response	9/332	150/18862	0.00137816	0.016367	0.0124016	SAMHD1/HLA-A/HLA-DRB1/HLA-B/HLA-F/PTPRC/HLA-E/RPS19/IL7R	9
											GO:0000470	GO:0000470	maturation of LSU-rRNA	4/332	28/18862	0.00138223	0.016367	0.0124016	RPL35/RPL7A/RPL10A/RPL7	4
											GO:0007163	GO:0007163	establishment or maintenance of cell polarity	11/332	212/18862	0.00138516	0.016367	0.0124016	ACTR2/ROCK1/RAC2/RHOA/HSP90AA1/ITGB1/HSP90AB1/SPN/MSN/CYTH1/MYH9	11
											GO:0043123	GO:0043123	positive regulation of I-kappaB kinase/NF-kappaB signaling	10/332	182/18862	0.00147966	0.0174357	0.0132113	CFLAR/RHOA/EEF1D/AKAP13/LITAF/FLNA/PRKCB/HLA-DRB1/FYN/CD74	10
											GO:1990090	GO:1990090	cellular response to nerve growth factor stimulus	5/332	48/18862	0.00150953	0.0177191	0.0134261	CORO1A/RAP1A/BPTF/EEF2/RPL8	5
											GO:1903409	GO:1903409	reactive oxygen species biosynthetic process	8/332	123/18862	0.00151195	0.0177191	0.0134261	CFLAR/ITGB2/HSP90AA1/CYBA/KLF2/HSP90AB1/CD47/FYN	8
											GO:0034728	GO:0034728	nucleosome organization	10/332	183/18862	0.00154137	0.0180147	0.0136501	HP1BP3/SET/KAT6A/BPTF/NPM1/BRD2/SMARCA5/SETD2/ATRX/NAP1L1	10
											GO:0070227	GO:0070227	lymphocyte apoptotic process	6/332	71/18862	0.00155728	0.0181514	0.0137537	TSC22D3/FOXP1/CD74/CCL5/IL7R/RPS6	6
											GO:0010592	GO:0010592	positive regulation of lamellipodium assembly	4/332	29/18862	0.00158138	0.0183825	0.0139287	ACTR2/ARPC2/RAC2/PIK3R1	4
											GO:0030838	GO:0030838	positive regulation of actin filament polymerization	7/332	97/18862	0.00163027	0.0188997	0.0143206	ACTR2/CORO1A/ARPC2/PFN1/GMFG/ARPC1B/EVL	7
											GO:1902107	GO:1902107	positive regulation of leukocyte differentiation	9/332	154/18862	0.001654	0.019072	0.0144512	HMGB1/HCLS1/GNAS/JUN/HLA-DRB1/PTPRC/HLA-DRA/CD74/IL7R	9
											GO:1903708	GO:1903708	positive regulation of hemopoiesis	9/332	154/18862	0.001654	0.019072	0.0144512	HMGB1/HCLS1/GNAS/JUN/HLA-DRB1/PTPRC/HLA-DRA/CD74/IL7R	9
											GO:1902275	GO:1902275	regulation of chromatin organization	10/332	185/18862	0.00167105	0.0192016	0.0145494	NIPBL/SET/TPR/OGT/MLLT6/KMT2E/KMT2A/HNRNPU/ATRX/ATM	10
											GO:0030032	GO:0030032	lamellipodium assembly	6/332	72/18862	0.00167417	0.0192016	0.0145494	ACTR2/CAPZB/ARPC2/RAC2/PIK3R1/ITGB1	6
											GO:0002475	GO:0002475	antigen processing and presentation via MHC class Ib	3/332	14/18862	0.00170309	0.0194297	0.0147223	B2M/HLA-F/HLA-E	3
											GO:0045059	GO:0045059	positive thymic T cell selection	3/332	14/18862	0.00170309	0.0194297	0.0147223	CD3D/PTPRC/CD74	3
											GO:2001235	GO:2001235	positive regulation of apoptotic signaling pathway	8/332	126/18862	0.0017623	0.0200184	0.0151683	SFPQ/BCLAF1/RPL26/STK4/RPS7/PTPRC/RPL11/RPS3	8
											GO:0050901	GO:0050901	leukocyte tethering or rolling	4/332	30/18862	0.00179964	0.0200184	0.0151683	ROCK1/ITGA4/ITGB1/SPN	4
											GO:2000406	GO:2000406	positive regulation of T cell migration	4/332	30/18862	0.00179964	0.0200184	0.0151683	ITGA4/RHOA/SPN/CCL5	4
											GO:0002399	GO:0002399	MHC class II protein complex assembly	2/332	4/18862	0.00181043	0.0200184	0.0151683	HLA-DRB1/HLA-DRA	2
											GO:0002503	GO:0002503	peptide antigen assembly with MHC class II protein complex	2/332	4/18862	0.00181043	0.0200184	0.0151683	HLA-DRB1/HLA-DRA	2
											GO:0060699	GO:0060699	regulation of endoribonuclease activity	2/332	4/18862	0.00181043	0.0200184	0.0151683	TMBIM6/NPM1	2
											GO:0061502	GO:0061502	early endosome to recycling endosome transport	2/332	4/18862	0.00181043	0.0200184	0.0151683	CORO1A/SORL1	2
											GO:0097676	GO:0097676	histone H3-K36 dimethylation	2/332	4/18862	0.00181043	0.0200184	0.0151683	ASH1L/SETD2	2
											GO:1990441	GO:1990441	negative regulation of transcription from RNA polymerase II promoter in response to endoplasmic reticulum stress	2/332	4/18862	0.00181043	0.0200184	0.0151683	TMBIM6/JUN	2
											GO:2000435	GO:2000435	negative regulation of protein neddylation	2/332	4/18862	0.00181043	0.0200184	0.0151683	RPL11/RPL5	2
											GO:2000566	GO:2000566	positive regulation of CD8-positive, alpha-beta T cell proliferation	2/332	4/18862	0.00181043	0.0200184	0.0151683	HLA-A/HLA-E	2
											GO:0006376	GO:0006376	mRNA splice site selection	5/332	50/18862	0.0018152	0.0200184	0.0151683	SETX/CELF2/SF1/LUC7L3/SRSF5	5
											GO:1990089	GO:1990089	response to nerve growth factor	5/332	50/18862	0.0018152	0.0200184	0.0151683	CORO1A/RAP1A/BPTF/EEF2/RPL8	5
											GO:0002702	GO:0002702	positive regulation of production of molecular mediator of immune response	7/332	99/18862	0.00183386	0.0201725	0.0152851	HLA-A/B2M/LAPTM5/HLA-F/PTPRC/HLA-E/CD74	7
											GO:0002224	GO:0002224	toll-like receptor signaling pathway	9/332	157/18862	0.00188861	0.0207217	0.0157012	HMGB1/HSP90B1/ITGB2/CTSS/UBA52/CYBA/UBC/NFKBIA/RPS27A	9
											GO:0006333	GO:0006333	chromatin assembly or disassembly	11/332	221/18862	0.00192557	0.0210734	0.0159677	HMGB1/HP1BP3/SET/TPR/KAT6A/NPM1/BRD2/SMARCA5/CHD3/ATRX/NAP1L1	11
											GO:0031349	GO:0031349	positive regulation of defense response	15/332	361/18862	0.00194257	0.0212055	0.0160678	HMGB1/NEAT1/SFPQ/MATR3/HSP90AA1/ICAM3/CYBA/NFKBIA/CD47/FYN/HLA-F/ETS1/HLA-E/RPS19/CCL5	15
											GO:0032206	GO:0032206	positive regulation of telomere maintenance	5/332	51/18862	0.00198395	0.0216024	0.0163685	HNRNPD/HNRNPA2B1/HNRNPA1/ATRX/ATM	5
											GO:0042113	GO:0042113	B cell activation	14/332	326/18862	0.00201116	0.0218435	0.0165512	KLF6/ITGA4/PIK3R1/SH3KBP1/ITGB1/LAPTM5/ZFP36L2/TBC1D10C/PRKCB/ATM/PTPRC/TRBC2/CD74/IL7R	14
											GO:0072332	GO:0072332	intrinsic apoptotic signaling pathway by p53 class mediator	6/332	75/18862	0.00206502	0.0223719	0.0169516	CD44/RPL26/RPS7/DDX5/CD74/RPL11	6
											GO:0002468	GO:0002468	dendritic cell antigen processing and presentation	3/332	15/18862	0.00210128	0.022594	0.0171199	HLA-DRB1/HLA-DRA/CD74	3
											GO:0043517	GO:0043517	positive regulation of DNA damage response, signal transduction by p53 class mediator	3/332	15/18862	0.00210128	0.022594	0.0171199	RPL26/ATM/DDX5	3
											GO:1900153	GO:1900153	positive regulation of nuclear-transcribed mRNA catabolic process, deadenylation-dependent decay	3/332	15/18862	0.00210128	0.022594	0.0171199	ZFP36L2/TNRC6B/PABPC1	3
											GO:0031032	GO:0031032	actomyosin structure organization	10/332	191/18862	0.00211402	0.0226179	0.017138	CFLAR/ROCK1/ACTG1/PFN1/RHOA/PIK3R1/CD47/AKAP13/MYH9/EVL	10
											GO:0050821	GO:0050821	protein stabilization	10/332	191/18862	0.00211402	0.0226179	0.017138	PFN1/PIK3R1/HSP90AA1/HSP90AB1/STK4/FLNA/RPS7/RPL23/RPL11/RPL5	10
											GO:1904951	GO:1904951	positive regulation of establishment of protein localization	14/332	328/18862	0.0021273	0.0227035	0.0172028	HCLS1/ITGB2/RAC2/YWHAB/PIK3R1/TPR/EZR/PCM1/HSP90AB1/SORL1/TOMM7/FLNA/HLA-DRB1/FYN	14
											GO:0000302	GO:0000302	response to reactive oxygen species	11/332	224/18862	0.00213984	0.0227808	0.0172614	CFLAR/SETX/HNRNPD/DUSP1/KLF2/JUN/FYN/ETS1/EEF2/TXNIP/RPS3	11
											GO:0071426	GO:0071426	ribonucleoprotein complex export from nucleus	8/332	130/18862	0.00214584	0.0227883	0.0172671	TPR/NPM1/SMG1/SETD2/HNRNPA2B1/RPS15/SRSF11/SRSF5	8
											GO:0002833	GO:0002833	positive regulation of response to biotic stimulus	12/332	258/18862	0.00215427	0.0228108	0.0172842	HMGB1/SFPQ/MATR3/HSP90AA1/ICAM3/CYBA/HLA-DRB1/FYN/HLA-F/HLA-E/RPS19/CCL5	12
											GO:0048255	GO:0048255	mRNA stabilization	5/332	52/18862	0.00216387	0.0228108	0.0172842	HNRNPD/FUS/CIRBP/PABPC1/HNRNPU	5
											GO:0061014	GO:0061014	positive regulation of mRNA catabolic process	5/332	52/18862	0.00216387	0.0228108	0.0172842	ROCK1/HNRNPD/ZFP36L2/TNRC6B/PABPC1	5
											GO:0045639	GO:0045639	positive regulation of myeloid cell differentiation	7/332	102/18862	0.00217562	0.0228228	0.0172932	HMGB1/HCLS1/GNAS/JUN/HLA-DRB1/ETS1/CD74	7
											GO:0071887	GO:0071887	leukocyte apoptotic process	7/332	102/18862	0.00217562	0.0228228	0.0172932	HCLS1/TSC22D3/FOXP1/CD74/CCL5/IL7R/RPS6	7
											GO:2000377	GO:2000377	regulation of reactive oxygen species metabolic process	10/332	192/18862	0.00219628	0.0229834	0.017415	CFLAR/ITGB2/RAC2/HSP90AA1/CYBA/KLF2/HSP90AB1/CD47/GNAI2/FYN	10
											GO:0000723	GO:0000723	telomere maintenance	9/332	161/18862	0.00224202	0.0234051	0.0177345	HSP90AA1/HNRNPD/HSP90AB1/SMG1/HNRNPA2B1/HNRNPA1/HNRNPU/ATRX/ATM	9
											GO:0071166	GO:0071166	ribonucleoprotein complex localization	8/332	131/18862	0.00225127	0.0234448	0.0177646	TPR/NPM1/SMG1/SETD2/HNRNPA2B1/RPS15/SRSF11/SRSF5	8
											GO:0031647	GO:0031647	regulation of protein stability	13/332	295/18862	0.00230012	0.0238957	0.0181062	HSPA8/PFN1/PIK3R1/HSP90AA1/HSP90AB1/STK4/TOMM7/FLNA/RPS7/CCDC88C/RPL23/RPL11/RPL5	13
											GO:0051438	GO:0051438	regulation of ubiquitin-protein transferase activity	5/332	53/18862	0.00235541	0.0243524	0.0184523	RPS7/RPL23/RPS2/RPL11/RPL5	5
											GO:0051653	GO:0051653	spindle localization	5/332	53/18862	0.00235541	0.0243524	0.0184523	CFL1/ACTR2/ITGB1/DYNC1H1/MYH9	5
											GO:0051348	GO:0051348	negative regulation of transferase activity	13/332	296/18862	0.00236864	0.0244305	0.0185115	YWHAB/GMFG/NPM1/DUSP1/EIF4A2/PIK3IP1/SORL1/HNRNPU/RPS7/PTPRC/RPL23/RPL11/RPL5	13
											GO:0030038	GO:0030038	contractile actin filament bundle assembly	7/332	104/18862	0.00242943	0.0249379	0.0188959	ROCK1/ACTG1/PFN1/RHOA/PIK3R1/CD47/EVL	7
											GO:0043149	GO:0043149	stress fiber assembly	7/332	104/18862	0.00242943	0.0249379	0.0188959	ROCK1/ACTG1/PFN1/RHOA/PIK3R1/CD47/EVL	7
											GO:0032272	GO:0032272	negative regulation of protein polymerization	6/332	78/18862	0.00252113	0.0257755	0.0195306	CAPZB/PFN1/TMSB10/ADD3/SPTBN1/TMSB4X	6
											GO:0031497	GO:0031497	chromatin assembly	10/332	196/18862	0.00255146	0.0257755	0.0195306	HMGB1/HP1BP3/SET/TPR/KAT6A/NPM1/BRD2/SMARCA5/ATRX/NAP1L1	10
											GO:0033151	GO:0033151	V(D)J recombination	3/332	16/18862	0.0025527	0.0257755	0.0195306	HMGB1/TCF7/ATM	3
											GO:0051014	GO:0051014	actin filament severing	3/332	16/18862	0.0025527	0.0257755	0.0195306	CFL1/GMFG/MYH9	3
											GO:0061684	GO:0061684	chaperone-mediated autophagy	3/332	16/18862	0.0025527	0.0257755	0.0195306	HSPA8/HSP90AA1/EEF1A1	3
											GO:0071800	GO:0071800	podosome assembly	3/332	16/18862	0.0025527	0.0257755	0.0195306	LCP1/BIN2/MSN	3
											GO:0006968	GO:0006968	cellular defense response	5/332	54/18862	0.00255898	0.0257755	0.0195306	ITGB1/LSP1/SPN/PRF1/GNLY	5
											GO:0070228	GO:0070228	regulation of lymphocyte apoptotic process	5/332	54/18862	0.00255898	0.0257755	0.0195306	TSC22D3/FOXP1/CD74/CCL5/IL7R	5
											GO:0002724	GO:0002724	regulation of T cell cytokine production	4/332	33/18862	0.0025782	0.025788	0.0195401	TNFRSF1B/HLA-A/B2M/HLA-F	4
											GO:0010922	GO:0010922	positive regulation of phosphatase activity	4/332	33/18862	0.0025782	0.025788	0.0195401	PLEK/HSP90AB1/CALM1/PTPRC	4
											GO:0050685	GO:0050685	positive regulation of mRNA processing	4/332	33/18862	0.0025782	0.025788	0.0195401	HSPA8/RBM3/NCL/CIRBP	4
											GO:0006310	GO:0006310	DNA recombination	13/332	299/18862	0.00258435	0.0257895	0.0195412	ACTR2/HMGB1/SAMHD1/SETX/TOP2B/NIPBL/SFPQ/FUS/SETD2/TCF7/ATM/PTPRC/IL7R	13
											GO:0030330	GO:0030330	DNA damage response, signal transduction by p53 class mediator	7/332	106/18862	0.00270546	0.0268115	0.0203155	CD44/RPL26/RBL2/ATRX/ATM/DDX5/CD74	7
											GO:0150115	GO:0150115	cell-substrate junction organization	7/332	106/18862	0.00270546	0.0268115	0.0203155	ROCK1/ACTG1/RHOA/PIK3R1/IQGAP1/TLN1/MACF1	7
											GO:1901222	GO:1901222	regulation of NIK/NF-kappaB signaling	7/332	106/18862	0.00270546	0.0268115	0.0203155	HMGB1/RHOA/NFKBIA/LAPTM5/TMSB4X/LITAF/RPS3	7
											GO:0016482	GO:0016482	cytosolic transport	9/332	166/18862	0.00275569	0.0272465	0.0206452	ACTR2/CORO1A/EZR/LAPTM5/MSN/VPS13C/SORL1/TBC1D10C/FLNA	9
											GO:1903428	GO:1903428	positive regulation of reactive oxygen species biosynthetic process	5/332	55/18862	0.00277501	0.0273745	0.0207422	ITGB2/HSP90AA1/CYBA/KLF2/HSP90AB1	5
											GO:0032649	GO:0032649	regulation of interferon-gamma production	7/332	107/18862	0.00285219	0.0280661	0.0212662	HMGB1/HLA-A/CD47/LAPTM5/HLA-DPA1/HLA-DRB1/HLA-DPB1	7
											GO:0010833	GO:0010833	telomere maintenance via telomere lengthening	6/332	80/18862	0.00286469	0.0280661	0.0212662	HSP90AA1/HSP90AB1/HNRNPA2B1/HNRNPA1/HNRNPU/ATM	6
											GO:2000106	GO:2000106	regulation of leukocyte apoptotic process	6/332	80/18862	0.00286469	0.0280661	0.0212662	HCLS1/TSC22D3/FOXP1/CD74/CCL5/IL7R	6
											GO:0090068	GO:0090068	positive regulation of cell cycle process	13/332	303/18862	0.00289675	0.0283157	0.0214554	NIPBL/SFPQ/RHOA/TPR/DYNC1H1/NPM1/RPL26/RBL2/KMT2E/HNRNPU/ATRX/ATM/RPL23	13
											GO:0030010	GO:0030010	establishment of cell polarity	8/332	137/18862	0.0029721	0.0286953	0.0217429	ROCK1/RHOA/HSP90AA1/ITGB1/HSP90AB1/MSN/CYTH1/MYH9	8
											GO:0002357	GO:0002357	defense response to tumor cell	2/332	5/18862	0.00298228	0.0286953	0.0217429	LAPTM5/PRF1	2
											GO:0032829	GO:0032829	regulation of CD4-positive, CD25-positive, alpha-beta regulatory T cell differentiation	2/332	5/18862	0.00298228	0.0286953	0.0217429	HLA-DRB1/HLA-DRA	2
											GO:0032831	GO:0032831	positive regulation of CD4-positive, CD25-positive, alpha-beta regulatory T cell differentiation	2/332	5/18862	0.00298228	0.0286953	0.0217429	HLA-DRB1/HLA-DRA	2
											GO:0045053	GO:0045053	protein retention in Golgi apparatus	2/332	5/18862	0.00298228	0.0286953	0.0217429	VPS13C/SORL1	2
											GO:1902396	GO:1902396	protein localization to bicellular tight junction	2/332	5/18862	0.00298228	0.0286953	0.0217429	ACTG1/FLNA	2
											GO:1905451	GO:1905451	positive regulation of Fc-gamma receptor signaling pathway involved in phagocytosis	2/332	5/18862	0.00298228	0.0286953	0.0217429	RAP1A/PTPRC	2
											GO:0042306	GO:0042306	regulation of protein import into nucleus	5/332	56/18862	0.00300393	0.0288391	0.0218519	HCLS1/PIK3R1/TPR/HSP90AB1/FLNA	5
											GO:0051168	GO:0051168	nuclear export	10/332	201/18862	0.00305866	0.0289216	0.0219144	TPR/NPM1/SMG1/SETD2/HNRNPA2B1/AKAP13/RPS15/HNRNPA1/SRSF11/SRSF5	10
											GO:0016045	GO:0016045	detection of bacterium	3/332	17/18862	0.0030596	0.0289216	0.0219144	HLA-A/HLA-DRB1/HLA-B	3
											GO:0033631	GO:0033631	cell-cell adhesion mediated by integrin	3/332	17/18862	0.0030596	0.0289216	0.0219144	ITGA4/ITGB1/CCL5	3
											GO:0072567	GO:0072567	chemokine (C-X-C motif) ligand 2 production	3/332	17/18862	0.0030596	0.0289216	0.0219144	HMGB1/FOXP1/CD74	3
											GO:1900151	GO:1900151	regulation of nuclear-transcribed mRNA catabolic process, deadenylation-dependent decay	3/332	17/18862	0.0030596	0.0289216	0.0219144	ZFP36L2/TNRC6B/PABPC1	3
											GO:1902165	GO:1902165	regulation of intrinsic apoptotic signaling pathway in response to DNA damage by p53 class mediator	3/332	17/18862	0.0030596	0.0289216	0.0219144	CD44/RPL26/CD74	3
											GO:2000341	GO:2000341	regulation of chemokine (C-X-C motif) ligand 2 production	3/332	17/18862	0.0030596	0.0289216	0.0219144	HMGB1/FOXP1/CD74	3
											GO:0031346	GO:0031346	positive regulation of cell projection organization	14/332	344/18862	0.00327135	0.0308554	0.0233797	ACTR2/CFLAR/SETX/ARPC2/RAC2/RAP1A/PFN1/EIF4G2/RHOA/PIK3R1/IQGAP1/FLNA/FYN/MACF1	14
											GO:0000910	GO:0000910	cytokinesis	9/332	171/18862	0.00335835	0.0316067	0.023949	ACTR2/ROCK1/RHOA/ANXA11/CALM1/SETD2/SPTBN1/MYH9/SON	9
											GO:0002763	GO:0002763	positive regulation of myeloid leukocyte differentiation	5/332	58/18862	0.00350217	0.0328883	0.0249201	HCLS1/GNAS/JUN/HLA-DRB1/CD74	5
											GO:0002685	GO:0002685	regulation of leukocyte migration	10/332	205/18862	0.00351975	0.0329389	0.0249584	HMGB1/RAC2/ITGA4/RHOA/DUSP1/SPN/MSN/STK10/CD74/CCL5	10
											GO:0031056	GO:0031056	regulation of histone modification	8/332	141/18862	0.00354465	0.0329389	0.0249584	NIPBL/SET/OGT/MLLT6/KMT2E/KMT2A/ATRX/ATM	8
											GO:0002369	GO:0002369	T cell cytokine production	4/332	36/18862	0.00356117	0.0329389	0.0249584	TNFRSF1B/HLA-A/B2M/HLA-F	4
											GO:0032435	GO:0032435	negative regulation of proteasomal ubiquitin-dependent protein catabolic process	4/332	36/18862	0.00356117	0.0329389	0.0249584	OGT/HSP90AB1/EIF3H/RPL11	4
											GO:0043368	GO:0043368	positive T cell selection	4/332	36/18862	0.00356117	0.0329389	0.0249584	SPN/CD3D/PTPRC/CD74	4
											GO:0045730	GO:0045730	respiratory burst	4/332	36/18862	0.00356117	0.0329389	0.0249584	RAC2/CYBA/CD52/RPS19	4
											GO:0050779	GO:0050779	RNA destabilization	4/332	36/18862	0.00356117	0.0329389	0.0249584	ROCK1/TNFRSF1B/HNRNPD/ZFP36L2	4
											GO:0071902	GO:0071902	positive regulation of protein serine/threonine kinase activity	13/332	311/18862	0.00361426	0.0333582	0.0252761	UBA52/RHOA/IQGAP1/ERP29/HSP90AB1/UBC/CALM1/AKAP13/STK4/PTPRC/CD74/RPS27A/RPS3	13
											GO:0019058	GO:0019058	viral life cycle	14/332	348/18862	0.00362484	0.0333842	0.0252959	TOP2B/HSPA8/UBA52/ITGB1/TPR/ILF3/HSP90AB1/UBC/PABPC1/HLA-DRB1/RPSA/CD74/RPS27A/CCL5	14
											GO:0032200	GO:0032200	telomere organization	9/332	174/18862	0.00376688	0.0343748	0.0260464	HSP90AA1/HNRNPD/HSP90AB1/SMG1/HNRNPA2B1/HNRNPA1/HNRNPU/ATRX/ATM	9
											GO:0030042	GO:0030042	actin filament depolymerization	5/332	59/18862	0.00377235	0.0343748	0.0260464	CFL1/CAPZB/PLEK/ADD3/SPTBN1	5
											GO:0032663	GO:0032663	regulation of interleukin-2 production	5/332	59/18862	0.00377235	0.0343748	0.0260464	EZR/LAPTM5/SPTBN1/PTPRC/RPS3	5
											GO:0045428	GO:0045428	regulation of nitric oxide biosynthetic process	5/332	59/18862	0.00377235	0.0343748	0.0260464	ITGB2/HSP90AA1/KLF2/HSP90AB1/CD47	5
											GO:1902373	GO:1902373	negative regulation of mRNA catabolic process	5/332	59/18862	0.00377235	0.0343748	0.0260464	HNRNPD/FUS/CIRBP/PABPC1/HNRNPU	5
											GO:0006606	GO:0006606	protein import into nucleus	8/332	143/18862	0.0038612	0.03511	0.0266035	HCLS1/PIK3R1/TPR/HSP90AB1/NFKBIA/FLNA/RPL23/TXNIP	8
											GO:1900182	GO:1900182	positive regulation of protein localization to nucleus	6/332	85/18862	0.00387617	0.0351717	0.0266503	HCLS1/PIK3R1/TPR/HSP90AB1/FLNA/FYN	6
											GO:1902745	GO:1902745	positive regulation of lamellipodium organization	4/332	37/18862	0.00393829	0.0355107	0.0269071	ACTR2/ARPC2/RAC2/PIK3R1	4
											GO:1904994	GO:1904994	regulation of leukocyte adhesion to vascular endothelial cell	4/332	37/18862	0.00393829	0.0355107	0.0269071	ITGB2/ITGA4/RHOA/ETS1	4
											GO:2000403	GO:2000403	positive regulation of lymphocyte migration	4/332	37/18862	0.00393829	0.0355107	0.0269071	ITGA4/RHOA/SPN/CCL5	4
											GO:0051651	GO:0051651	maintenance of location in cell	10/332	209/18862	0.00403442	0.0363014	0.0275062	HSP90B1/CORO1A/TMSB10/CALM1/VPS13C/TMSB4X/SORL1/HNRNPU/PTPRC/SYNE1	10
											GO:0043489	GO:0043489	RNA stabilization	5/332	60/18862	0.00405714	0.036381	0.0275665	HNRNPD/FUS/CIRBP/PABPC1/HNRNPU	5
											GO:0010921	GO:0010921	regulation of phosphatase activity	9/332	176/18862	0.00406019	0.036381	0.0275665	HSP90B1/ROCK1/PLEK/SET/HSP90AB1/PPP2R5C/CALM1/GNAI2/PTPRC	9
											GO:0043122	GO:0043122	regulation of I-kappaB kinase/NF-kappaB signaling	11/332	244/18862	0.00411403	0.0367868	0.027874	CFLAR/RHOA/EEF1D/ASH1L/AKAP13/LITAF/FLNA/PRKCB/HLA-DRB1/FYN/CD74	11
											GO:0035303	GO:0035303	regulation of dephosphorylation	10/332	210/18862	0.00417195	0.0372273	0.0282078	HSP90B1/ROCK1/PLEK/YWHAB/SET/HSP90AB1/PPP2R5C/CALM1/GNAI2/PTPRC	10
											GO:0006334	GO:0006334	nucleosome assembly	8/332	145/18862	0.00419917	0.0373926	0.0283331	HP1BP3/SET/KAT6A/NPM1/BRD2/SMARCA5/ATRX/NAP1L1	8
											GO:0007097	GO:0007097	nuclear migration	3/332	19/18862	0.00424799	0.0375911	0.0284834	DYNC1H1/PCM1/SYNE2	3
											GO:0045947	GO:0045947	negative regulation of translational initiation	3/332	19/18862	0.00424799	0.0375911	0.0284834	TPR/EIF3E/RPL13A	3
											GO:0098543	GO:0098543	detection of other organism	3/332	19/18862	0.00424799	0.0375911	0.0284834	HLA-A/HLA-DRB1/HLA-B	3
											GO:0043620	GO:0043620	regulation of DNA-templated transcription in response to stress	7/332	115/18862	0.00425642	0.0375911	0.0284834	TMBIM6/BCLAF1/UBA52/KLF2/JUN/UBC/RPS27A	7
											GO:0045429	GO:0045429	positive regulation of nitric oxide biosynthetic process	4/332	38/18862	0.00434154	0.0380108	0.0288015	ITGB2/HSP90AA1/KLF2/HSP90AB1	4
											GO:0032760	GO:0032760	positive regulation of tumor necrosis factor production	6/332	87/18862	0.00434706	0.0380108	0.0288015	HMGB1/PIK3R1/CYBA/SPN/PTPRC/HLA-E	6
											GO:0031060	GO:0031060	regulation of histone methylation	5/332	61/18862	0.00435697	0.0380108	0.0288015	OGT/MLLT6/KMT2E/KMT2A/ATRX	5
											GO:0032623	GO:0032623	interleukin-2 production	5/332	61/18862	0.00435697	0.0380108	0.0288015	EZR/LAPTM5/SPTBN1/PTPRC/RPS3	5
											GO:0046824	GO:0046824	positive regulation of nucleocytoplasmic transport	5/332	61/18862	0.00435697	0.0380108	0.0288015	HCLS1/PIK3R1/TPR/HSP90AB1/FLNA	5
											GO:0080164	GO:0080164	regulation of nitric oxide metabolic process	5/332	61/18862	0.00435697	0.0380108	0.0288015	ITGB2/HSP90AA1/KLF2/HSP90AB1/CD47	5
											GO:0002476	GO:0002476	antigen processing and presentation of endogenous peptide antigen via MHC class Ib	2/332	6/18862	0.00442146	0.0381862	0.0289344	HLA-F/HLA-E	2
											GO:0002501	GO:0002501	peptide antigen assembly with MHC protein complex	2/332	6/18862	0.00442146	0.0381862	0.0289344	HLA-DRB1/HLA-DRA	2
											GO:0061038	GO:0061038	uterus morphogenesis	2/332	6/18862	0.00442146	0.0381862	0.0289344	NIPBL/ASH1L	2
											GO:1902231	GO:1902231	positive regulation of intrinsic apoptotic signaling pathway in response to DNA damage	2/332	6/18862	0.00442146	0.0381862	0.0289344	RPL26/RPS3	2
											GO:1903613	GO:1903613	regulation of protein tyrosine phosphatase activity	2/332	6/18862	0.00442146	0.0381862	0.0289344	GNAI2/PTPRC	2
											GO:0051235	GO:0051235	maintenance of location	13/332	319/18862	0.00446979	0.0385262	0.029192	HSP90B1/CORO1A/YWHAB/TMSB10/NFKBIA/CALM1/VPS13C/TMSB4X/SORL1/FLNA/HNRNPU/PTPRC/SYNE1	13
											GO:0045787	GO:0045787	positive regulation of cell cycle	15/332	395/18862	0.00451656	0.0388515	0.0294385	NIPBL/SFPQ/RHOA/TPR/DYNC1H1/NPM1/HSP90AB1/RPL26/RBL2/RPS15A/KMT2E/HNRNPU/ATRX/ATM/RPL23	15
											GO:0070371	GO:0070371	ERK1 and ERK2 cascade	13/332	320/18862	0.00458734	0.0393815	0.0298401	HMGB1/CFLAR/RAP1A/CD44/EZR/DUSP1/GNAI2/ZFP36L2/TBC1D10C/HLA-DRB1/PTPRC/CD74/CCL5	13
											GO:1903312	GO:1903312	negative regulation of mRNA metabolic process	6/332	88/18862	0.00459773	0.0393921	0.0298481	HNRNPD/FUS/HNRNPA2B1/CIRBP/PABPC1/HNRNPU	6
											GO:0031122	GO:0031122	cytoplasmic microtubule organization	5/332	62/18862	0.00467225	0.039951	0.0302716	RHOA/EZR/DYNC1H1/PCM1/CCDC88C	5
											GO:0009615	GO:0009615	response to virus	14/332	359/18862	0.00476039	0.0404796	0.0306721	CFL1/SAMHD1/HSP90AA1/ILF3/SETD2/HNRNPUL1/NLRP1/RPS15A/FLNA/DDX17/PRF1/PTPRC/CCL5/TPT1	14
											GO:0034314	GO:0034314	Arp2/3 complex-mediated actin nucleation	4/332	39/18862	0.00477172	0.0404796	0.0306721	ACTR2/ARPC2/GMFG/ARPC1B	4
											GO:0042769	GO:0042769	DNA damage response, detection of DNA damage	4/332	39/18862	0.00477172	0.0404796	0.0306721	UBA52/UBC/RPS27A/RPS3	4
											GO:1904407	GO:1904407	positive regulation of nitric oxide metabolic process	4/332	39/18862	0.00477172	0.0404796	0.0306721	ITGB2/HSP90AA1/KLF2/HSP90AB1	4
											GO:0002761	GO:0002761	regulation of myeloid leukocyte differentiation	7/332	118/18862	0.00489942	0.0413996	0.0313693	HCLS1/GNAS/PIK3R1/JUN/FOXP1/HLA-DRB1/CD74	7
											GO:0072676	GO:0072676	lymphocyte migration	7/332	118/18862	0.00489942	0.0413996	0.0313693	ITGA4/RHOA/SPN/ITGAL/MSN/STK10/CCL5	7
											GO:0032495	GO:0032495	response to muramyl dipeptide	3/332	20/18862	0.00493315	0.0415215	0.0314616	VIM/NFKBIA/NLRP1	3
											GO:0070233	GO:0070233	negative regulation of T cell apoptotic process	3/332	20/18862	0.00493315	0.0415215	0.0314616	TSC22D3/CCL5/IL7R	3
											GO:1903793	GO:1903793	positive regulation of anion transport	17/332	478/18862	0.00497995	0.0418335	0.031698	HCLS1/ITGB2/RAC2/RAP1A/YWHAB/PIK3R1/ITGB1/TPR/EZR/PCM1/HSP90AB1/NFKBIA/SORL1/TOMM7/FLNA/HLA-DRB1/FYN	17
											GO:0071677	GO:0071677	positive regulation of mononuclear cell migration	5/332	63/18862	0.00500342	0.0419487	0.0317853	HMGB1/ITGA4/RHOA/SPN/CCL5	5
											GO:0002695	GO:0002695	negative regulation of leukocyte activation	9/332	182/18862	0.00504831	0.0422428	0.0320081	HMGB1/SPN/LAPTM5/TBC1D10C/HLA-DRB1/HLA-F/ATM/PTPRC/CD74	9
											GO:1903362	GO:1903362	regulation of cellular protein catabolic process	11/332	251/18862	0.00507578	0.0423902	0.0321198	HSP90AA1/EZR/OGT/HSP90AB1/LAPTM5/EIF3H/MSN/RPS7/RPL23/RPL11/RPL5	11
											GO:1903557	GO:1903557	positive regulation of tumor necrosis factor superfamily cytokine production	6/332	90/18862	0.00513078	0.0427664	0.0324049	HMGB1/PIK3R1/CYBA/SPN/PTPRC/HLA-E	6
											GO:0006623	GO:0006623	protein targeting to vacuole	4/332	40/18862	0.00522962	0.0433384	0.0328383	HSPA8/LAPTM5/VPS13C/SORL1	4
											GO:0030521	GO:0030521	androgen receptor signaling pathway	4/332	40/18862	0.00522962	0.0433384	0.0328383	NCOR1/FOXP1/DDX17/DDX5	4
											GO:0070423	GO:0070423	nucleotide-binding oligomerization domain containing signaling pathway	4/332	40/18862	0.00522962	0.0433384	0.0328383	UBA52/UBC/NFKBIA/RPS27A	4
											GO:0042093	GO:0042093	T-helper cell differentiation	5/332	64/18862	0.00535088	0.0440041	0.0333427	HMGB1/SPN/FOXP1/HLA-DRB1/HLA-DRA	5
											GO:0042267	GO:0042267	natural killer cell mediated cytotoxicity	5/332	64/18862	0.00535088	0.0440041	0.0333427	CORO1A/HLA-A/HLA-B/HLA-F/HLA-E	5
											GO:0051893	GO:0051893	regulation of focal adhesion assembly	5/332	64/18862	0.00535088	0.0440041	0.0333427	ROCK1/ACTG1/RHOA/IQGAP1/MACF1	5
											GO:0090109	GO:0090109	regulation of cell-substrate junction assembly	5/332	64/18862	0.00535088	0.0440041	0.0333427	ROCK1/ACTG1/RHOA/IQGAP1/MACF1	5
											GO:2001251	GO:2001251	negative regulation of chromosome organization	6/332	91/18862	0.00541367	0.0444355	0.0336696	TPR/DUSP1/HNRNPA1/HNRNPU/ATRX/ATM	6
											GO:0010811	GO:0010811	positive regulation of cell-substrate adhesion	7/332	121/18862	0.00561294	0.0459834	0.0348425	ROCK1/ARPC2/IQGAP1/UTRN/STK4/FLNA/SPOCK2	7
											GO:0006123	GO:0006123	mitochondrial electron transport, cytochrome c to oxygen	3/332	21/18862	0.00568114	0.0460162	0.0348673	COX5B/COX7C/COX4I1	3
											GO:0019646	GO:0019646	aerobic electron transport chain	3/332	21/18862	0.00568114	0.0460162	0.0348673	COX5B/COX7C/COX4I1	3
											GO:0032516	GO:0032516	positive regulation of phosphoprotein phosphatase activity	3/332	21/18862	0.00568114	0.0460162	0.0348673	HSP90AB1/CALM1/PTPRC	3
											GO:0042276	GO:0042276	error-prone translesion synthesis	3/332	21/18862	0.00568114	0.0460162	0.0348673	UBA52/UBC/RPS27A	3
											GO:0046641	GO:0046641	positive regulation of alpha-beta T cell proliferation	3/332	21/18862	0.00568114	0.0460162	0.0348673	HLA-A/PTPRC/HLA-E	3
											GO:0150105	GO:0150105	protein localization to cell-cell junction	3/332	21/18862	0.00568114	0.0460162	0.0348673	ACTG1/FLNA/JAK1	3
											GO:0035872	GO:0035872	nucleotide-binding domain, leucine rich repeat containing receptor signaling pathway	4/332	41/18862	0.00571603	0.0462117	0.0350155	UBA52/UBC/NFKBIA/RPS27A	4
											GO:0051250	GO:0051250	negative regulation of lymphocyte activation	8/332	153/18862	0.00578406	0.046674	0.0353658	HMGB1/SPN/LAPTM5/TBC1D10C/HLA-DRB1/HLA-F/ATM/CD74	8
											GO:0071559	GO:0071559	response to transforming growth factor beta	11/332	257/18862	0.00603469	0.048551	0.036788	CFLAR/ROCK1/UBA52/RHOA/JUN/HSP90AB1/UBC/GLG1/ZFP36L2/FYN/RPS27A	11
											GO:0002294	GO:0002294	CD4-positive, alpha-beta T cell differentiation involved in immune response	5/332	66/18862	0.00609638	0.048551	0.036788	HMGB1/SPN/FOXP1/HLA-DRB1/HLA-DRA	5
											GO:0046635	GO:0046635	positive regulation of alpha-beta T cell activation	5/332	66/18862	0.00609638	0.048551	0.036788	HLA-A/HLA-DRB1/PTPRC/HLA-E/HLA-DRA	5
											GO:0016570	GO:0016570	histone modification	16/332	448/18862	0.00610429	0.048551	0.036788	NIPBL/SFPQ/SET/KAT6A/KMT2C/OGT/ASH1L/WDR82/SETD2/MLLT6/FBL/KMT2E/KMT2A/PRKCB/ATRX/ATM	16
											GO:0002840	GO:0002840	regulation of T cell mediated immune response to tumor cell	2/332	7/18862	0.00611826	0.048551	0.036788	HMGB1/HLA-DRB1	2
											GO:0032074	GO:0032074	negative regulation of nuclease activity	2/332	7/18862	0.00611826	0.048551	0.036788	TMBIM6/GZMA	2
											GO:0034137	GO:0034137	positive regulation of toll-like receptor 2 signaling pathway	2/332	7/18862	0.00611826	0.048551	0.036788	HMGB1/CYBA	2
											GO:0060369	GO:0060369	positive regulation of Fc receptor mediated stimulatory signaling pathway	2/332	7/18862	0.00611826	0.048551	0.036788	RAP1A/PTPRC	2
											GO:1902416	GO:1902416	positive regulation of mRNA binding	2/332	7/18862	0.00611826	0.048551	0.036788	EIF3C/EIF3E	2
											GO:0071364	GO:0071364	cellular response to epidermal growth factor stimulus	4/332	42/18862	0.00623169	0.04936	0.037401	CFLAR/IQGAP1/ZFP36L2/EEF1A1	4
											GO:0007162	GO:0007162	negative regulation of cell adhesion	12/332	295/18862	0.00627607	0.0496202	0.0375981	HMGB1/CD164/ARHGDIB/RHOA/PIK3R1/DUSP1/SPN/LAPTM5/AKNA/HLA-DRB1/PTPRC/CD74	12
											GO:0045089	GO:0045089	positive regulation of innate immune response	10/332	223/18862	0.00631946	0.0498715	0.0377886	HMGB1/SFPQ/MATR3/HSP90AA1/ICAM3/FYN/HLA-F/HLA-E/RPS19/CCL5	10
