## Supplementary Tables for "Integrated analyses of single-cell RNA-seq public data reveal the gene regulatory network landscape of respiratory epithelial and peripheral immune cells in COVID-19 patients": Table S8.xlsx

### Sheet: Ciliated_Cells
	p_val	avg_log2FC	pct.1	pct.2	p_val_adj	gene
AHNAK2	4.39037e-40	0.973331	0.555	0.408	1.14176e-35	AHNAK2
XIST	4.4918e-78	0.924574	0.559	0.247	1.16814e-73	XIST
CKB	8.52342e-60	0.921355	0.691	0.576	2.2166e-55	CKB
HSPA8	3.85846e-55	0.738368	0.767	0.685	1.00343e-50	HSPA8
LDLRAD1	1.18107e-51	0.670551	0.737	0.625	3.07149e-47	LDLRAD1
RSPH1	3.16292e-85	0.667943	0.868	0.84	8.22548e-81	RSPH1
CYP4B1	2.77314e-42	0.656117	0.814	0.812	7.21182e-38	CYP4B1
HSP90AA1	4.69048e-89	0.60749	0.95	0.943	1.21981e-84	HSP90AA1
FKBP5	1.8488e-30	0.60279	0.36	0.217	4.80798e-26	FKBP5
ENKUR	4.52071e-46	0.598441	0.733	0.624	1.17566e-41	ENKUR
FAM216B	3.86415e-37	0.57343	0.731	0.657	1.00491e-32	FAM216B
NELL2	2.45602e-24	0.556793	0.375	0.237	6.38714e-20	NELL2
P4HA2	9.42088e-25	0.548234	0.417	0.287	2.44999e-20	P4HA2
CFAP53	1.54649e-41	0.537917	0.721	0.594	4.02181e-37	CFAP53
PTPRT	1.46047e-16	0.504284	0.309	0.203	3.7981e-12	PTPRT
CFAP70	8.89767e-14	0.500718	0.765	0.711	2.31393e-09	CFAP70
IGFBP5	1.23086e-19	0.500612	0.566	0.465	3.20097e-15	IGFBP5
STMND1	5.978e-22	0.498644	0.397	0.274	1.55464e-17	STMND1
APBB1	3.37494e-24	0.487939	0.365	0.236	8.77686e-20	APBB1
SAMD15	3.5061e-21	0.487043	0.515	0.386	9.11797e-17	SAMD15
C1orf87	9.3531e-21	0.476575	0.497	0.375	2.43237e-16	C1orf87
WDR6	1.50043e-24	0.474416	0.332	0.193	3.90203e-20	WDR6
SMC1A	2.58773e-19	0.474014	0.407	0.287	6.72964e-15	SMC1A
CFAP100	6.69538e-17	0.462116	0.817	0.778	1.7412e-12	CFAP100
TPPP3	3.26908e-32	0.458531	0.842	0.825	8.50157e-28	TPPP3
LRRC6	1.24216e-25	0.458218	0.605	0.499	3.23036e-21	LRRC6
NFE2L1	1.79522e-11	0.45595	0.615	0.586	4.66865e-07	NFE2L1
OSBPL6	5.01967e-22	0.445777	0.452	0.324	1.30542e-17	OSBPL6
ALDH3A2	7.26121e-15	0.442028	0.472	0.387	1.88835e-10	ALDH3A2
CCDC113	9.8066e-23	0.441716	0.687	0.625	2.55031e-18	CCDC113
MAP1A	1.20841e-20	0.440969	0.669	0.599	3.14259e-16	MAP1A
DNAJA4	5.0551e-25	0.432302	0.723	0.693	1.31463e-20	DNAJA4
KRT18	3.92954e-20	0.429086	0.629	0.548	1.02192e-15	KRT18
BAIAP3	7.98447e-19	0.42162	0.654	0.563	2.07644e-14	BAIAP3
DHCR24	1.08165e-13	0.421302	0.617	0.566	2.81293e-09	DHCR24
MGLL	4.98104e-16	0.419476	0.561	0.483	1.29537e-11	MGLL
HSPH1	1.34245e-18	0.411709	0.809	0.745	3.49117e-14	HSPH1
PSCA	2.90601e-08	0.410442	0.746	0.787	0.000755738	PSCA
MARCH10	6.04506e-15	0.407335	0.413	0.312	1.57208e-10	MARCH10
HSP90AB1	3.04008e-24	0.405879	0.825	0.805	7.90602e-20	HSP90AB1
TTLL7	2.2008e-16	0.403291	0.304	0.197	5.72341e-12	TTLL7
FYB2	2.9847e-15	0.403096	0.28	0.177	7.762e-11	FYB2
NCALD	1.93474e-08	0.399523	0.391	0.318	0.000503148	NCALD
ZKSCAN1	1.23053e-14	0.398151	0.668	0.608	3.20011e-10	ZKSCAN1
PMM1	5.21912e-16	0.392402	0.285	0.186	1.35728e-11	PMM1
RIBC1	3.65603e-17	0.392234	0.523	0.429	9.50786e-13	RIBC1
CARS	3.88559e-13	0.392119	0.475	0.397	1.01049e-08	CARS
CCDC30	2.02943e-10	0.391733	0.637	0.575	5.27772e-06	CCDC30
METRN	6.36762e-19	0.391348	0.307	0.196	1.65596e-14	METRN
MAPK8IP1	4.67973e-13	0.389002	0.381	0.3	1.21701e-08	MAPK8IP1
C6orf118	2.92948e-18	0.385538	0.712	0.64	7.6184e-14	C6orf118
MS4A8	2.07647e-18	0.381171	0.692	0.636	5.40006e-14	MS4A8
TXLNB	1.61484e-15	0.377063	0.362	0.257	4.19955e-11	TXLNB
RPS4X	7.68153e-15	0.375596	0.622	0.585	1.99766e-10	RPS4X
SEC62	3.24957e-13	0.372138	0.68	0.636	8.45083e-09	SEC62
ACACA	9.93243e-16	0.37194	0.411	0.307	2.58303e-11	ACACA
CDKN1A	4.41839e-13	0.371798	0.412	0.323	1.14905e-08	CDKN1A
CCDC24	2.63646e-13	0.370827	0.462	0.373	6.85637e-09	CCDC24
PPIL6	2.11629e-16	0.369548	0.594	0.524	5.50363e-12	PPIL6
HOMER2	6.87628e-09	0.368832	0.32	0.25	0.000178825	HOMER2
PEX6	2.68598e-18	0.368417	0.36	0.246	6.98517e-14	PEX6
SPR	1.63139e-20	0.36552	0.295	0.178	4.2426e-16	SPR
MYH10	2.35331e-13	0.36544	0.293	0.198	6.12001e-09	MYH10
TRIP11	4.8526e-11	0.365088	0.497	0.413	1.26197e-06	TRIP11
DNAJB2	7.56475e-14	0.36483	0.553	0.487	1.96729e-09	DNAJB2
CCDC33	8.2146e-17	0.361787	0.593	0.515	2.13629e-12	CCDC33
MTURN	1.64955e-11	0.360891	0.445	0.364	4.28981e-07	MTURN
PQLC1	1.93698e-14	0.355624	0.317	0.222	5.0373e-10	PQLC1
BCAS3	3.66783e-15	0.354786	0.384	0.287	9.53855e-11	BCAS3
HP1BP3	8.01212e-11	0.35436	0.336	0.255	2.08363e-06	HP1BP3
CDHR3	9.66372e-24	0.353929	0.872	0.84	2.51315e-19	CDHR3
ENPP5	4.5747e-13	0.352867	0.52	0.438	1.1897e-08	ENPP5
CALM1	7.26887e-28	0.352784	0.852	0.851	1.89034e-23	CALM1
MAP6	1.30367e-12	0.348666	0.564	0.498	3.39033e-08	MAP6
EFCAB1	7.244e-17	0.348262	0.686	0.623	1.88388e-12	EFCAB1
ALDH1L1	1.36523e-16	0.34517	0.333	0.226	3.55042e-12	ALDH1L1
C22orf15	8.1339e-11	0.345157	0.427	0.348	2.1153e-06	C22orf15
LRP11	7.04843e-13	0.344985	0.674	0.639	1.83302e-08	LRP11
STK33	6.61756e-12	0.343701	0.639	0.583	1.72096e-07	STK33
DZIP3	3.09807e-21	0.343368	0.72	0.654	8.05683e-17	DZIP3
WDR27	2.43471e-08	0.341971	0.342	0.272	0.00063317	WDR27
PBXIP1	3.22233e-09	0.338975	0.368	0.302	8.38e-05	PBXIP1
SRGAP3-AS2	3.18277e-14	0.337725	0.437	0.339	8.2771e-10	SRGAP3-AS2
MEIS2	3.35119e-09	0.335689	0.356	0.286	8.71509e-05	MEIS2
CYB5A	7.30574e-12	0.333061	0.524	0.455	1.89993e-07	CYB5A
DYNC2H1	1.28013e-14	0.331348	0.773	0.717	3.32912e-10	DYNC2H1
DRC1	5.07774e-18	0.327463	0.694	0.628	1.32052e-13	DRC1
TMEM212	3.44654e-12	0.32476	0.368	0.277	8.96307e-08	TMEM212
KIAA1841	3.18693e-10	0.324609	0.533	0.455	8.28792e-06	KIAA1841
CCDC151	3.04924e-11	0.323014	0.47	0.387	7.92986e-07	CCDC151
OAZ1	1.34957e-13	0.320731	0.648	0.62	3.50969e-09	OAZ1
ERICH5	5.19154e-13	0.320614	0.482	0.393	1.35011e-08	ERICH5
PFDN6	2.40577e-08	0.320424	0.321	0.252	0.000625645	PFDN6
CFAP45	8.59934e-17	0.319975	0.788	0.765	2.23634e-12	CFAP45
IQGAP1	4.86537e-10	0.319368	0.593	0.54	1.26529e-05	IQGAP1
GRAMD2A	3.67133e-10	0.317449	0.309	0.228	9.54766e-06	GRAMD2A
BDH1	3.26611e-09	0.313145	0.358	0.291	8.49384e-05	BDH1
CFAP47	8.06513e-07	0.310648	0.522	0.476	0.0209742	CFAP47
CEP126	1.00144e-14	0.310208	0.72	0.659	2.60436e-10	CEP126
NWD1	3.45328e-15	0.309361	0.743	0.707	8.98059e-11	NWD1
TEKT4	2.40022e-10	0.307893	0.347	0.268	6.24202e-06	TEKT4
CNPY3	1.36032e-07	0.307851	0.363	0.304	0.00353766	CNPY3
TP53BP1	1.08121e-13	0.307785	0.572	0.482	2.8118e-09	TP53BP1
MUC16	5.4316e-09	0.305257	0.952	0.917	0.000141254	MUC16
ATP6V1D	2.47961e-13	0.304932	0.447	0.364	6.44846e-09	ATP6V1D
CCDC180	2.41102e-09	0.3042	0.735	0.699	6.27011e-05	CCDC180
IL5RA	3.12084e-09	0.303838	0.43	0.362	8.11606e-05	IL5RA
ERP29	6.20052e-14	0.301683	0.515	0.443	1.61251e-09	ERP29
TOGARAM2	5.39589e-10	0.300651	0.514	0.439	1.40326e-05	TOGARAM2
AGR2	9.99246e-08	0.299916	0.701	0.698	0.00259864	AGR2
AZIN1	2.63843e-12	0.299531	0.6	0.543	6.8615e-08	AZIN1
XPO1	9.75518e-10	0.299175	0.432	0.361	2.53693e-05	XPO1
VWA3B	3.21716e-12	0.298323	0.655	0.593	8.36654e-08	VWA3B
COBL	1.36279e-11	0.297986	0.364	0.284	3.54406e-07	COBL
ANXA4	2.42714e-14	0.297867	0.395	0.299	6.31203e-10	ANXA4
CFAP61	2.00961e-09	0.294811	0.321	0.244	5.22618e-05	CFAP61
CACYBP	9.02304e-11	0.294183	0.303	0.226	2.34653e-06	CACYBP
STXBP4	8.9179e-12	0.292687	0.266	0.177	2.31919e-07	STXBP4
PTGR1	1.27905e-11	0.292615	0.289	0.204	3.32631e-07	PTGR1
SERP1	1.70228e-09	0.291811	0.557	0.499	4.42696e-05	SERP1
CCT3	2.82066e-08	0.290398	0.528	0.48	0.000733541	CCT3
MBOAT7	1.60597e-07	0.290279	0.284	0.227	0.00417648	MBOAT7
SELENOP	4.06661e-08	0.288887	0.282	0.216	0.00105756	SELENOP
TSC22D3	2.07302e-07	0.287288	0.283	0.224	0.0053911	TSC22D3
LAMC2	8.71407e-08	0.285858	0.536	0.491	0.00226618	LAMC2
ARL3	1.81673e-12	0.285723	0.654	0.598	4.72459e-08	ARL3
MSH3	4.51503e-07	0.285194	0.423	0.368	0.0117418	MSH3
PLEKHB1	2.10022e-07	0.284125	0.367	0.31	0.00546182	PLEKHB1
ARMC3	4.0509e-14	0.283529	0.745	0.712	1.05348e-09	ARMC3
CCDC153	2.28145e-09	0.283174	0.594	0.54	5.93313e-05	CCDC153
ZNF106	2.79644e-10	0.283052	0.712	0.67	7.27243e-06	ZNF106
ALS2CR12	5.01081e-10	0.282936	0.463	0.379	1.30311e-05	ALS2CR12
DNAH9	1.00805e-11	0.282835	0.856	0.833	2.62153e-07	DNAH9
GPR162	2.70086e-10	0.281514	0.467	0.393	7.02385e-06	GPR162
BCO2	7.4433e-13	0.281423	0.347	0.243	1.93571e-08	BCO2
H2AFJ	9.04559e-09	0.279863	0.495	0.438	0.00023524	H2AFJ
INTU	8.34643e-07	0.279374	0.515	0.455	0.0217057	INTU
SPTLC2	1.63893e-07	0.278202	0.499	0.448	0.00426219	SPTLC2
CFAP52	6.23902e-12	0.277197	0.577	0.511	1.62252e-07	CFAP52
WFDC6	1.53875e-10	0.276905	0.335	0.253	4.00166e-06	WFDC6
GON7	2.94721e-11	0.276012	0.483	0.408	7.66451e-07	GON7
ZBBX	7.89503e-10	0.275935	0.834	0.792	2.05318e-05	ZBBX
SHROOM3	3.28379e-08	0.275413	0.505	0.448	0.000853982	SHROOM3
EFCAB10	4.08578e-08	0.275338	0.518	0.465	0.00106255	EFCAB10
HECTD1	9.35036e-14	0.275206	0.744	0.714	2.43165e-09	HECTD1
PSMC5	2.38271e-09	0.275168	0.498	0.436	6.19647e-05	PSMC5
CFAP36	6.56789e-08	0.275096	0.598	0.555	0.00170805	CFAP36
HSPD1	1.00922e-06	0.274708	0.532	0.49	0.0262458	HSPD1
FHAD1	1.03604e-18	0.274385	0.884	0.854	2.69433e-14	FHAD1
FOCAD	4.16955e-12	0.273012	0.334	0.241	1.08433e-07	FOCAD
PDIA6	5.52512e-07	0.272637	0.46	0.406	0.0143686	PDIA6
PDE4DIP	1.56784e-10	0.270454	0.324	0.239	4.07732e-06	PDE4DIP
NLRP1	4.2596e-15	0.270056	0.353	0.252	1.10775e-10	NLRP1
PSAP	1.09151e-07	0.269762	0.698	0.689	0.00283857	PSAP
STT3B	1.38142e-06	0.269693	0.29	0.233	0.0359253	STT3B
ST3GAL6	5.14813e-07	0.267477	0.251	0.191	0.0133882	ST3GAL6
SPAG17	3.76658e-11	0.266576	0.828	0.776	9.79537e-07	SPAG17
HSPB1	2.50229e-07	0.266048	0.272	0.209	0.00650745	HSPB1
SAMHD1	1.89064e-10	0.264833	0.735	0.704	4.9168e-06	SAMHD1
DYNLRB2	9.01823e-09	0.264004	0.491	0.434	0.000234528	DYNLRB2
PDCD6IP	1.07784e-06	0.263736	0.534	0.498	0.0280302	PDCD6IP
EFHC2	3.54183e-07	0.262165	0.479	0.42	0.00921088	EFHC2
MTCH1	4.1663e-07	0.260442	0.516	0.487	0.0108349	MTCH1
SLC44A4	4.47118e-12	0.259748	0.77	0.786	1.16277e-07	SLC44A4
PABPC1	3.38311e-07	0.257829	0.633	0.597	0.00879811	PABPC1
COL28A1	1.06922e-06	0.257192	0.375	0.309	0.0278062	COL28A1
CHL1	1.39901e-07	0.256898	0.465	0.403	0.00363827	CHL1
PPP3CA	1.6047e-07	0.256866	0.313	0.253	0.00417318	PPP3CA
GAS7	1.96728e-07	0.255013	0.276	0.215	0.0051161	GAS7
SOD1	2.94028e-11	0.254349	0.72	0.718	7.64648e-07	SOD1
UBE2H	1.30587e-06	0.252498	0.595	0.564	0.0339605	UBE2H
PARP1	8.31658e-07	0.251653	0.349	0.291	0.0216281	PARP1
AHNAK	3.46935e-07	0.250287	0.814	0.819	0.00902238	AHNAK
ZMYND10	8.06465e-12	0.250238	0.737	0.727	2.09729e-07	ZMYND10
PSMB3	1.5957e-10	-0.250888	0.349	0.439	4.14977e-06	PSMB3
SNRNP25	2.05105e-08	-0.251728	0.283	0.363	0.000533396	SNRNP25
GNA14	1.29246e-14	-0.251922	0.203	0.31	3.36117e-10	GNA14
GPX2	1.17738e-09	-0.253192	0.219	0.299	3.06191e-05	GPX2
RBM17	3.58058e-07	-0.253865	0.23	0.305	0.00931165	RBM17
CTNNAL1	2.0452e-10	-0.255102	0.335	0.431	5.31875e-06	CTNNAL1
NDUFB4	9.282e-09	-0.256078	0.291	0.374	0.000241388	NDUFB4
FAM107B	6.19129e-09	-0.256896	0.605	0.657	0.000161011	FAM107B
RPS12	5.41553e-08	-0.256988	0.538	0.59	0.00140836	RPS12
CPEB4	1.5779e-15	-0.258682	0.396	0.517	4.10349e-11	CPEB4
CCAR2	5.06471e-17	-0.261273	0.187	0.302	1.31713e-12	CCAR2
TRPC4AP	9.50521e-09	-0.261637	0.21	0.287	0.000247193	TRPC4AP
MFSD2A	1.00472e-16	-0.263146	0.147	0.252	2.61288e-12	MFSD2A
MAPK15	1.20997e-12	-0.264354	0.48	0.587	3.14665e-08	MAPK15
CSNK2B	5.19312e-13	-0.264426	0.186	0.282	1.35052e-08	CSNK2B
PERP	2.99442e-09	-0.264531	0.667	0.717	7.78728e-05	PERP
MAPK8IP3	1.60538e-12	-0.265983	0.236	0.342	4.17495e-08	MAPK8IP3
PRR14L	5.63229e-08	-0.266824	0.27	0.349	0.00146473	PRR14L
CDC42BPG	5.24301e-13	-0.2677	0.181	0.278	1.3635e-08	CDC42BPG
AGRN	1.71342e-18	-0.269775	0.169	0.288	4.45593e-14	AGRN
DYNLT1	1.57306e-10	-0.270117	0.673	0.718	4.09091e-06	DYNLT1
ELF3	6.66809e-14	-0.271542	0.77	0.802	1.7341e-09	ELF3
NFE2L2	3.18561e-14	-0.273567	0.409	0.52	8.28449e-10	NFE2L2
SNRPB	9.38639e-19	-0.275231	0.149	0.26	2.44102e-14	SNRPB
CAPN1	1.02999e-09	-0.275662	0.357	0.447	2.67858e-05	CAPN1
MYO1B	8.73948e-10	-0.278058	0.321	0.407	2.27279e-05	MYO1B
RIPOR2	2.64515e-07	-0.27873	0.359	0.431	0.00687897	RIPOR2
DUS1L	5.21446e-12	-0.278835	0.285	0.388	1.35607e-07	DUS1L
CTSS	5.85051e-09	-0.282759	0.649	0.671	0.000152148	CTSS
DTX3L	6.48784e-16	-0.283464	0.169	0.274	1.68723e-11	DTX3L
NUPR1	1.14977e-06	-0.283664	0.422	0.493	0.0299009	NUPR1
NAV2	2.48926e-18	-0.284879	0.208	0.336	6.47357e-14	NAV2
PFKP	1.61276e-14	-0.287517	0.332	0.447	4.19415e-10	PFKP
VNN3	5.38323e-16	-0.288069	0.301	0.424	1.39996e-11	VNN3
CSNK1G2	8.83801e-11	-0.288311	0.409	0.507	2.29841e-06	CSNK1G2
SGSM2	1.55882e-11	-0.288936	0.243	0.342	4.05387e-07	SGSM2
ANKRD28	2.07201e-10	-0.289703	0.371	0.469	5.38846e-06	ANKRD28
HMGXB3	2.8612e-10	-0.290535	0.384	0.484	7.44084e-06	HMGXB3
SNAPC4	2.88933e-16	-0.292411	0.22	0.335	7.514e-12	SNAPC4
B3GNT7	8.30889e-18	-0.293245	0.23	0.352	2.16081e-13	B3GNT7
ITM2B	2.23578e-11	-0.294808	0.626	0.667	5.81438e-07	ITM2B
S100A11	2.78287e-09	-0.29811	0.587	0.627	7.23714e-05	S100A11
BTAF1	2.35552e-11	-0.300894	0.231	0.325	6.12576e-07	BTAF1
CCAR1	2.39603e-13	-0.301546	0.313	0.428	6.2311e-09	CCAR1
ACTB	7.10174e-11	-0.302399	0.527	0.586	1.84688e-06	ACTB
PLEKHS1	1.33663e-10	-0.302767	0.582	0.652	3.47605e-06	PLEKHS1
VMP1	1.571e-11	-0.302997	0.299	0.397	4.08555e-07	VMP1
PLXNB2	5.18473e-13	-0.303449	0.637	0.711	1.34834e-08	PLXNB2
EIF2AK2	2.50654e-15	-0.304898	0.386	0.497	6.51851e-11	EIF2AK2
SERPINF1	2.02082e-16	-0.305904	0.163	0.27	5.25535e-12	SERPINF1
ERN2	1.58469e-15	-0.306366	0.379	0.512	4.12115e-11	ERN2
GMPPB	3.61485e-15	-0.306634	0.237	0.347	9.40079e-11	GMPPB
DDX24	4.60607e-18	-0.309455	0.465	0.587	1.19785e-13	DDX24
GABPB1-AS1	1.60255e-12	-0.310442	0.251	0.361	4.16758e-08	GABPB1-AS1
PSMB9	4.95346e-11	-0.310668	0.329	0.419	1.2882e-06	PSMB9
SP100	4.85669e-16	-0.311519	0.463	0.572	1.26303e-11	SP100
SLC23A2	2.46164e-17	-0.313642	0.163	0.272	6.40175e-13	SLC23A2
ALDH1A1	5.01825e-18	-0.319366	0.763	0.813	1.30505e-13	ALDH1A1
AQP3	1.81533e-08	-0.323365	0.698	0.73	0.000472096	AQP3
HLA-C	4.72726e-07	-0.324919	0.767	0.798	0.0122937	HLA-C
LIMK2	3.22661e-15	-0.329717	0.291	0.406	8.39112e-11	LIMK2
PSME2	2.88721e-16	-0.330388	0.344	0.458	7.50847e-12	PSME2
S100A4	2.5213e-13	-0.333079	0.177	0.274	6.55688e-09	S100A4
EXOC3	2.01729e-12	-0.333193	0.343	0.445	5.24617e-08	EXOC3
RNF19A	3.39827e-16	-0.333822	0.214	0.33	8.83753e-12	RNF19A
OMG	5.48706e-12	-0.335028	0.572	0.641	1.42697e-07	OMG
UBXN11	2.45267e-22	-0.336372	0.363	0.517	6.37841e-18	UBXN11
GCLM	1.18805e-13	-0.339352	0.348	0.454	3.08965e-09	GCLM
PGD	1.50381e-11	-0.339613	0.352	0.441	3.91082e-07	PGD
CYB561A3	4.60936e-15	-0.341501	0.272	0.38	1.19871e-10	CYB561A3
TRIM8	2.88275e-13	-0.344053	0.389	0.483	7.49687e-09	TRIM8
TAP1	2.36471e-12	-0.346363	0.216	0.309	6.14967e-08	TAP1
ADH7	9.51893e-16	-0.348869	0.516	0.635	2.47549e-11	ADH7
SAMD9L	1.52645e-14	-0.358034	0.186	0.285	3.96968e-10	SAMD9L
DUOXA1	1.73742e-14	-0.359306	0.349	0.462	4.51834e-10	DUOXA1
ODF3B	1.88942e-25	-0.359372	0.59	0.708	4.91363e-21	ODF3B
GCLC	1.93969e-07	-0.361345	0.535	0.586	0.00504437	GCLC
ADAR	8.57541e-12	-0.363309	0.521	0.581	2.23012e-07	ADAR
PLAC8	4.78159e-22	-0.363755	0.618	0.706	1.2435e-17	PLAC8
COLCA1	7.30139e-17	-0.36396	0.238	0.353	1.8988e-12	COLCA1
CCDC189	1.68367e-11	-0.367166	0.555	0.631	4.37854e-07	CCDC189
ACTG1	1.0055e-13	-0.367836	0.683	0.724	2.6149e-09	ACTG1
ABCA13	1.0292e-27	-0.369006	0.839	0.884	2.67653e-23	ABCA13
CRACR2B	4.65963e-19	-0.371242	0.323	0.462	1.21178e-14	CRACR2B
CMPK2	5.25115e-53	-0.375249	0.081	0.26	1.36561e-48	CMPK2
UBE2L6	3.36937e-18	-0.375752	0.221	0.341	8.76238e-14	UBE2L6
WDR90	5.98737e-15	-0.37582	0.5	0.603	1.55707e-10	WDR90
PRDX1	2.8835e-16	-0.378034	0.756	0.796	7.49883e-12	PRDX1
AL357093.2	6.93224e-20	-0.383012	0.673	0.737	1.8028e-15	AL357093.2
OGFR	8.7834e-32	-0.383682	0.152	0.306	2.28421e-27	OGFR
IFITM2	1.35259e-28	-0.38412	0.128	0.266	3.51754e-24	IFITM2
TSPAN19	1.29151e-14	-0.385068	0.451	0.562	3.35871e-10	TSPAN19
LGALS3BP	7.94568e-15	-0.386945	0.368	0.459	2.06635e-10	LGALS3BP
PLTP	2.05995e-14	-0.389557	0.291	0.4	5.35711e-10	PLTP
TRAF4	2.19051e-21	-0.389676	0.306	0.442	5.69663e-17	TRAF4
RRAD	1.63774e-16	-0.394189	0.665	0.75	4.25911e-12	RRAD
SFPQ	4.04329e-26	-0.394758	0.453	0.603	1.0515e-21	SFPQ
RARRES3	2.82947e-12	-0.396586	0.402	0.478	7.35832e-08	RARRES3
ATP1B1	2.92755e-22	-0.39723	0.61	0.691	7.61338e-18	ATP1B1
PALLD	2.37902e-15	-0.398495	0.464	0.551	6.18687e-11	PALLD
APOL6	4.55749e-12	-0.405319	0.334	0.428	1.18522e-07	APOL6
SAMD9	2.49466e-21	-0.411433	0.259	0.39	6.48761e-17	SAMD9
FUS	4.60097e-27	-0.414218	0.373	0.544	1.19653e-22	FUS
DDX60	1.10792e-36	-0.416249	0.159	0.331	2.88127e-32	DDX60
UNC93B1	3.17403e-21	-0.420473	0.466	0.577	8.25439e-17	UNC93B1
TMEM173	2.06986e-19	-0.421799	0.45	0.562	5.38288e-15	TMEM173
IFI16	6.51842e-19	-0.422971	0.392	0.511	1.69518e-14	IFI16
PLXNB1	1.58876e-17	-0.426842	0.622	0.711	4.13173e-13	PLXNB1
SLC37A1	3.24798e-19	-0.42742	0.309	0.433	8.4467e-15	SLC37A1
LY6E	3.72714e-27	-0.429845	0.23	0.377	9.69281e-23	LY6E
PER1	1.02624e-19	-0.431971	0.148	0.262	2.66885e-15	PER1
MUC1	4.17823e-13	-0.432482	0.429	0.521	1.08659e-08	MUC1
RHBDD2	1.18614e-31	-0.435756	0.227	0.387	3.08469e-27	RHBDD2
CTSH	3.53632e-20	-0.437705	0.51	0.613	9.19655e-16	CTSH
PARP9	1.42713e-29	-0.438133	0.291	0.449	3.71139e-25	PARP9
CXCL17	1.10489e-27	-0.438201	0.203	0.355	2.87337e-23	CXCL17
OAS1	6.82967e-31	-0.44569	0.16	0.31	1.77612e-26	OAS1
LYN	4.33613e-21	-0.462099	0.286	0.414	1.12766e-16	LYN
PLSCR1	1.31968e-35	-0.467655	0.263	0.437	3.43197e-31	PLSCR1
POMT2	2.25136e-20	-0.468542	0.205	0.326	5.8549e-16	POMT2
STOM	1.58253e-25	-0.47846	0.253	0.393	4.11554e-21	STOM
PRSS23	5.14283e-21	-0.478506	0.41	0.535	1.33745e-16	PRSS23
TMC5	3.9544e-36	-0.483684	0.743	0.796	1.02838e-31	TMC5
MT-ND1	3.53209e-15	-0.491444	0.967	0.962	9.18557e-11	MT-ND1
MX2	5.14438e-38	-0.502705	0.247	0.428	1.33785e-33	MX2
S100A6	1.42498e-32	-0.506655	0.784	0.838	3.7058e-28	S100A6
XAF1	2.41315e-29	-0.508496	0.365	0.533	6.27565e-25	XAF1
SLC4A11	8.46473e-22	-0.511714	0.309	0.445	2.20134e-17	SLC4A11
SPG7	1.61906e-23	-0.52525	0.345	0.49	4.21054e-19	SPG7
GBP1	3.89179e-17	-0.526172	0.213	0.324	1.0121e-12	GBP1
MT-ND3	3.87961e-45	-0.529312	0.798	0.895	1.00893e-40	MT-ND3
LAP3	2.25227e-32	-0.538845	0.418	0.561	5.85726e-28	LAP3
DDX3Y	1.01927e-51	-0.547753	0.099	0.291	2.65072e-47	DDX3Y
APOL1	3.06158e-18	-0.552455	0.319	0.437	7.96195e-14	APOL1
AKR1C2	4.26976e-21	-0.562693	0.157	0.268	1.11039e-16	AKR1C2
RPS4Y1	5.2868e-67	-0.565121	0.061	0.257	1.37489e-62	RPS4Y1
CBR1	5.71291e-17	-0.565558	0.516	0.586	1.4857e-12	CBR1
IRF1	6.32063e-32	-0.566692	0.253	0.421	1.64374e-27	IRF1
RSAD2	5.8447e-39	-0.570506	0.125	0.286	1.51997e-34	RSAD2
TRIM22	1.13007e-46	-0.591124	0.232	0.431	2.93886e-42	TRIM22
OXTR	1.39784e-32	-0.598703	0.169	0.327	3.63523e-28	OXTR
ALDH3A1	2.14199e-33	-0.602913	0.594	0.731	5.57047e-29	ALDH3A1
OAS3	6.72031e-55	-0.60636	0.101	0.289	1.74768e-50	OAS3
GSTA2	2.01864e-22	-0.621955	0.319	0.445	5.24967e-18	GSTA2
SAT1	6.67786e-66	-0.646182	0.852	0.888	1.73664e-61	SAT1
HERC6	5.47451e-37	-0.646437	0.173	0.335	1.4237e-32	HERC6
STAT2	3.30475e-46	-0.647519	0.237	0.444	8.59432e-42	STAT2
MT-CO3	1.17539e-27	-0.64877	0.905	0.913	3.05672e-23	MT-CO3
IFIT3	5.61752e-53	-0.654584	0.135	0.335	1.46089e-48	IFIT3
MT-CO2	2.76694e-34	-0.663815	0.959	0.959	7.19569e-30	MT-CO2
AD000090.1	4.18871e-56	-0.674533	0.101	0.292	1.08932e-51	AD000090.1
IFIT1	1.46892e-39	-0.679512	0.278	0.454	3.82009e-35	IFIT1
DUOX2	4.15397e-52	-0.680197	0.095	0.274	1.08028e-47	DUOX2
TNFAIP2	2.52205e-51	-0.682741	0.135	0.334	6.55885e-47	TNFAIP2
RBM3	9.76165e-63	-0.689223	0.221	0.449	2.53861e-58	RBM3
SLC6A6	4.34328e-49	-0.700446	0.358	0.538	1.12951e-44	SLC6A6
ETV6	7.07272e-53	-0.715417	0.273	0.489	1.83933e-48	ETV6
PROM1	2.79371e-54	-0.71646	0.587	0.714	7.26531e-50	PROM1
RNF213	3.0025e-46	-0.738034	0.489	0.668	7.80831e-42	RNF213
IFI44	7.01282e-74	-0.770363	0.189	0.438	1.82375e-69	IFI44
OAS2	9.44265e-39	-0.77878	0.249	0.416	2.45566e-34	OAS2
IFI27	2.55526e-46	-0.853631	0.773	0.828	6.64522e-42	IFI27
PIGR	4.7683e-49	-0.88058	0.619	0.758	1.24004e-44	PIGR
STAT1	2.55741e-62	-0.898756	0.39	0.592	6.6508e-58	STAT1
IFITM1	3.82629e-85	-0.915801	0.105	0.352	9.95065e-81	IFITM1
PARP14	6.23144e-67	-0.944542	0.483	0.678	1.62055e-62	PARP14
IFI6	3.20349e-47	-0.995729	0.563	0.674	8.33101e-43	IFI6
MX1	1.86259e-58	-1.0054	0.531	0.678	4.84384e-54	MX1
ISG15	2.74214e-84	-1.06205	0.222	0.488	7.13122e-80	ISG15
IFI44L	1.65156e-124	-1.06414	0.133	0.462	4.29505e-120	IFI44L
IFITM3	3.50485e-66	-1.17325	0.335	0.54	9.11472e-62	IFITM3
TBC1D8	3.82601e-90	-1.41115	0.494	0.707	9.94992e-86	TBC1D8

### Sheet: Developing_Ciliated_Cells
	p_val	avg_log2FC	pct.1	pct.2	p_val_adj	gene
SAA1	1.5748e-50	2.64504	0.432	0.159	4.09542e-46	SAA1
KRT7	4.94363e-38	1.60058	0.362	0.12	1.28564e-33	KRT7
SAA2	9.91477e-22	1.52138	0.31	0.147	2.57844e-17	SAA2
NFKBIA	4.0253e-25	1.47408	0.285	0.11	1.04682e-20	NFKBIA
MACC1	1.89435e-20	1.28225	0.311	0.158	4.92646e-16	MACC1
RND3	1.02656e-19	1.21859	0.315	0.162	2.66967e-15	RND3
JUN	2.1387e-31	1.21182	0.533	0.327	5.56191e-27	JUN
RBM3	3.59253e-25	1.17064	0.293	0.116	9.34274e-21	RBM3
H1F0	1.20882e-19	1.17051	0.325	0.171	3.14365e-15	H1F0
DUSP1	1.80327e-27	1.12278	0.42	0.219	4.68958e-23	DUSP1
KRT19	8.98281e-24	1.10872	0.536	0.394	2.33607e-19	KRT19
DNAJB1	4.19265e-11	1.10251	0.449	0.361	1.09034e-06	DNAJB1
TMSB4X	4.46051e-14	1.04319	0.414	0.304	1.16e-09	TMSB4X
MUC1	2.24675e-18	1.03216	0.363	0.208	5.84291e-14	MUC1
PPP1R15A	1.1426e-15	1.02249	0.414	0.297	2.97144e-11	PPP1R15A
S100A6	4.93332e-34	1.02196	0.77	0.688	1.28296e-29	S100A6
CD63	2.3127e-20	1.01318	0.484	0.352	6.0144e-16	CD63
TACSTD2	1.98639e-21	0.976249	0.492	0.341	5.1658e-17	TACSTD2
CDKN1A	3.12014e-15	0.961451	0.299	0.171	8.11423e-11	CDKN1A
HSPA1A	7.1079e-19	0.940983	0.504	0.382	1.84848e-14	HSPA1A
ATF3	2.54142e-09	0.926158	0.272	0.179	6.60923e-05	ATF3
TMSB10	5.52246e-21	0.924548	0.539	0.397	1.43617e-16	TMSB10
CAPN2	1.2898e-16	0.8944	0.498	0.388	3.35426e-12	CAPN2
WFDC2	3.84523e-25	0.866644	0.536	0.349	9.99991e-21	WFDC2
FOS	2.04196e-21	0.860754	0.434	0.258	5.31031e-17	FOS
ENO1	1.08154e-08	0.854905	0.317	0.236	0.000281265	ENO1
SQSTM1	5.0709e-10	0.844983	0.399	0.315	1.31874e-05	SQSTM1
HSPA1B	5.35931e-12	0.836848	0.439	0.335	1.39374e-07	HSPA1B
RPLP0	2.01244e-14	0.834026	0.439	0.328	5.23355e-10	RPLP0
ELF3	3.04287e-18	0.775735	0.58	0.461	7.91328e-14	ELF3
JUNB	4.93457e-10	0.759496	0.27	0.167	1.28328e-05	JUNB
LGALS3	2.38592e-18	0.740619	0.616	0.531	6.20483e-14	LGALS3
IRF1	2.76242e-10	0.736681	0.263	0.161	7.18395e-06	IRF1
UBC	4.81151e-15	0.726165	0.578	0.489	1.25128e-10	UBC
S100P	1.07067e-08	0.723874	0.279	0.183	0.000278439	S100P
HSPB1	1.76026e-09	0.711554	0.266	0.166	4.57773e-05	HSPB1
MAL2	1.15715e-07	0.702861	0.28	0.199	0.00300928	MAL2
MPC1	1.49695e-08	0.694943	0.25	0.166	0.000389297	MPC1
HEBP2	5.70981e-09	0.686255	0.364	0.283	0.000148489	HEBP2
KLF6	9.25831e-09	0.675978	0.35	0.258	0.000240772	KLF6
CCNL1	1.45428e-07	0.661944	0.256	0.174	0.00378199	CCNL1
ACTB	2.19143e-11	0.65706	0.526	0.434	5.69904e-07	ACTB
ANXA1	5.07734e-17	0.648211	0.789	0.768	1.32041e-12	ANXA1
PSAP	1.56312e-11	0.647161	0.528	0.445	4.06505e-07	PSAP
RPL35	5.44884e-09	0.626952	0.358	0.266	0.000141703	RPL35
MYL12A	7.17614e-07	0.626512	0.365	0.305	0.0186623	MYL12A
KRT8	1.6696e-09	0.625394	0.488	0.413	4.34196e-05	KRT8
AQP3	8.35528e-12	0.618687	0.526	0.434	2.17287e-07	AQP3
CD82	4.50242e-08	0.615072	0.26	0.173	0.0011709	CD82
RPS12	8.15743e-08	0.610749	0.416	0.331	0.00212142	RPS12
SLC25A5	1.33171e-06	0.6063	0.284	0.21	0.0346323	SLC25A5
SAT1	9.87421e-15	0.604094	0.755	0.697	2.56789e-10	SAT1
CTSD	3.43812e-08	0.60228	0.332	0.235	0.000894117	CTSD
ATP6V0B	2.08829e-08	0.602207	0.255	0.169	0.000543079	ATP6V0B
SDC4	2.16856e-08	0.600674	0.346	0.255	0.000563957	SDC4
CLDN7	1.05874e-07	0.595041	0.398	0.319	0.00275337	CLDN7
COX4I1	7.07121e-09	0.592326	0.439	0.352	0.000183894	COX4I1
COX6C	6.04792e-11	0.590776	0.525	0.442	1.57282e-06	COX6C
RHOB	1.80529e-07	0.588648	0.263	0.179	0.00469482	RHOB
RPL12	1.5682e-07	0.572167	0.351	0.267	0.00407826	RPL12
PSMA7	1.00969e-06	0.571737	0.3	0.222	0.026258	PSMA7
ACTG1	3.97175e-08	0.567003	0.556	0.497	0.00103289	ACTG1
MYL6	6.76627e-10	0.55444	0.631	0.571	1.75964e-05	MYL6
FTH1	9.45977e-12	0.536085	0.686	0.624	2.46011e-07	FTH1
PPP1CB	6.64294e-08	0.534109	0.449	0.371	0.00172756	PPP1CB
RPS6	2.38737e-11	0.525051	0.642	0.564	6.20859e-07	RPS6
EIF1	1.81387e-07	0.523371	0.478	0.417	0.00471716	EIF1
ARPC2	1.77419e-06	0.51235	0.317	0.244	0.0461395	ARPC2
RPS14	8.26942e-08	0.511071	0.53	0.463	0.00215055	RPS14
HLA-A	3.36631e-10	0.495414	0.536	0.449	8.75441e-06	HLA-A
EZR	1.2721e-13	0.452134	0.715	0.668	3.30822e-09	EZR
RPL27	7.2504e-07	0.445848	0.389	0.319	0.0188554	RPL27
GAPDH	1.38529e-06	0.439	0.458	0.39	0.0360258	GAPDH
H3F3B	1.00605e-07	0.415678	0.563	0.483	0.00261634	H3F3B
HLA-B	4.65266e-08	0.385261	0.676	0.659	0.00120997	HLA-B
FAM166A	1.80242e-07	0.299942	0.187	0.296	0.00468738	FAM166A
CCDC173	4.33759e-07	-0.253552	0.198	0.297	0.0112803	CCDC173
RIPOR2	6.25797e-08	-0.263593	0.157	0.254	0.00162745	RIPOR2
CALM1	1.30373e-06	-0.266723	0.681	0.717	0.0339048	CALM1
TTC26	1.39503e-07	-0.268758	0.163	0.259	0.00362792	TTC26
CCP110	2.41664e-07	-0.271834	0.194	0.288	0.00628472	CCP110
RSPH3	3.77701e-08	-0.273283	0.231	0.339	0.00098225	RSPH3
CFDP1	1.33335e-06	-0.277224	0.194	0.284	0.034675	CFDP1
ZNF638	2.6374e-07	-0.27747	0.181	0.275	0.00685883	ZNF638
TEX26	6.72178e-10	-0.280974	0.162	0.274	1.74807e-05	TEX26
AK9	9.73406e-07	-0.28572	0.201	0.295	0.0253144	AK9
KIAA2012	2.6881e-07	-0.28649	0.187	0.283	0.00699067	KIAA2012
GON7	4.90744e-09	-0.286972	0.249	0.372	0.000127623	GON7
LRRC23	1.58333e-06	-0.290175	0.287	0.389	0.0411762	LRRC23
HSPB11	2.13421e-09	-0.29196	0.266	0.393	5.55022e-05	HSPB11
SPA17	5.41776e-07	-0.295346	0.331	0.433	0.0140894	SPA17
MORN5	5.72109e-08	-0.296723	0.221	0.331	0.00148783	MORN5
NEK5	4.11678e-10	-0.299879	0.185	0.304	1.07061e-05	NEK5
PIFO	5.45308e-07	-0.301721	0.542	0.612	0.0141813	PIFO
TEX9	1.37871e-07	-0.30216	0.224	0.329	0.00358548	TEX9
HMGN3	1.69526e-08	-0.303061	0.327	0.449	0.00044087	HMGN3
NCALD	1.00419e-06	-0.305676	0.165	0.252	0.026115	NCALD
SETD2	4.84288e-07	-0.306834	0.172	0.262	0.0125944	SETD2
STAU1	2.69071e-08	-0.307911	0.205	0.308	0.000699747	STAU1
CFAP126	1.03322e-10	-0.309951	0.201	0.328	2.68698e-06	CFAP126
STK33	1.18258e-12	-0.312446	0.223	0.365	3.07541e-08	STK33
PIBF1	1.38325e-08	-0.314195	0.154	0.252	0.000359729	PIBF1
CAPSL	2.98396e-08	-0.316561	0.403	0.513	0.000776009	CAPSL
DYDC2	2.4533e-08	-0.318881	0.269	0.384	0.000638004	DYDC2
WDR66	3.73204e-08	-0.319742	0.323	0.441	0.000970555	WDR66
TOGARAM1	2.12846e-09	-0.320075	0.159	0.262	5.53528e-05	TOGARAM1
CNTRL	4.89701e-09	-0.321675	0.195	0.305	0.000127352	CNTRL
PTGES3	1.58936e-06	-0.324466	0.363	0.45	0.041333	PTGES3
MAP9	1.25281e-07	-0.325708	0.222	0.327	0.00325806	MAP9
MSH3	3.45537e-12	-0.337938	0.157	0.279	8.98603e-08	MSH3
DYNLL1	4.24188e-08	-0.33908	0.554	0.629	0.00110314	DYNLL1
CCDC125	8.47173e-11	-0.339712	0.16	0.272	2.20316e-06	CCDC125
C11orf97	4.79705e-10	-0.339955	0.185	0.304	1.24752e-05	C11orf97
CPNE3	1.87569e-06	-0.345237	0.187	0.272	0.0487791	CPNE3
HNRNPA2B1	5.76091e-09	-0.345501	0.499	0.598	0.000149818	HNRNPA2B1
CFAP46	2.27226e-09	-0.348184	0.197	0.311	5.90924e-05	CFAP46
CCT2	8.4224e-09	-0.348806	0.191	0.297	0.000219033	CCT2
C1orf194	5.14219e-09	-0.349594	0.299	0.42	0.000133728	C1orf194
IQCD	2.40109e-11	-0.350192	0.167	0.287	6.24427e-07	IQCD
IFT88	1.05054e-09	-0.351994	0.18	0.292	2.73203e-05	IFT88
C12orf75	2.89448e-08	-0.352505	0.257	0.365	0.000752738	C12orf75
CFAP70	3.01675e-10	-0.355588	0.232	0.363	7.84537e-06	CFAP70
ENPP5	2.11234e-08	-0.355944	0.175	0.276	0.000549336	ENPP5
ARHGAP18	7.13198e-09	-0.355967	0.415	0.517	0.000185474	ARHGAP18
CRIP1	7.17382e-16	-0.356646	0.14	0.278	1.86562e-11	CRIP1
CCDC17	6.62171e-08	-0.357157	0.271	0.385	0.00172204	CCDC17
CHL1	8.20258e-07	-0.357232	0.206	0.295	0.0213316	CHL1
TTC3	4.67641e-07	-0.357691	0.188	0.28	0.0121615	TTC3
SARAF	4.22691e-07	-0.358818	0.355	0.458	0.0109925	SARAF
CCDC39	1.97899e-08	-0.358877	0.215	0.324	0.000514656	CCDC39
CCDC40	6.14e-10	-0.358935	0.171	0.283	1.59677e-05	CCDC40
WDR63	4.41458e-08	-0.359993	0.203	0.305	0.00114805	WDR63
CFAP44	1.75668e-06	-0.360058	0.34	0.437	0.0456842	CFAP44
C6orf118	4.52372e-09	-0.360263	0.215	0.333	0.000117644	C6orf118
HDLBP	2.37427e-07	-0.361281	0.287	0.386	0.00617453	HDLBP
NPHP1	6.39866e-13	-0.361938	0.219	0.359	1.66404e-08	NPHP1
DTHD1	8.9608e-10	-0.362303	0.321	0.452	2.33034e-05	DTHD1
DNAAF1	2.67573e-10	-0.363963	0.285	0.424	6.95851e-06	DNAAF1
AGR2	6.08571e-11	-0.364779	0.553	0.653	1.58265e-06	AGR2
MT-CYB	5.12334e-13	-0.364997	0.898	0.947	1.33237e-08	MT-CYB
SNTN	6.82504e-09	-0.367457	0.444	0.555	0.000177492	SNTN
FAM216B	2.87751e-08	-0.369072	0.407	0.513	0.000748326	FAM216B
CEP350	4.36063e-07	-0.369254	0.17	0.256	0.0113402	CEP350
NME5	1.49945e-09	-0.37203	0.257	0.378	3.89947e-05	NME5
CCDC170	2.58075e-08	-0.372431	0.419	0.522	0.000671151	CCDC170
ATRX	2.90174e-07	-0.373798	0.189	0.283	0.00754627	ATRX
NUCB2	5.76898e-11	-0.374517	0.501	0.616	1.50028e-06	NUCB2
NEK11	1.17797e-07	-0.377797	0.198	0.293	0.00306343	NEK11
NEK10	4.87896e-09	-0.381401	0.246	0.365	0.000126882	NEK10
PROM1	3.07595e-09	-0.382149	0.281	0.405	7.99932e-05	PROM1
MLEC	1.61882e-07	-0.3822	0.199	0.292	0.00420991	MLEC
PPIL6	2.89581e-08	-0.384877	0.287	0.398	0.000753085	PPIL6
DNAJA4	1.02209e-06	-0.38527	0.365	0.448	0.0265804	DNAJA4
MAP3K19	8.7416e-07	-0.38646	0.269	0.363	0.0227334	MAP3K19
ZBBX	1.64637e-09	-0.387293	0.359	0.494	4.28155e-05	ZBBX
EFHC1	1.04082e-10	-0.388517	0.294	0.429	2.70675e-06	EFHC1
RFX2	2.41303e-11	-0.388645	0.143	0.255	6.27532e-07	RFX2
CEP126	4.30097e-13	-0.389041	0.229	0.372	1.11851e-08	CEP126
CDHR3	2.57005e-11	-0.390727	0.381	0.521	6.68366e-07	CDHR3
WDR49	9.53802e-11	-0.392434	0.205	0.332	2.48046e-06	WDR49
BAIAP2L1	1.67053e-09	-0.397045	0.21	0.325	4.34439e-05	BAIAP2L1
MUC15	1.26723e-07	-0.39714	0.232	0.336	0.00329555	MUC15
MNS1	8.92103e-11	-0.399059	0.305	0.44	2.32e-06	MNS1
AKAP9	2.2338e-10	-0.402048	0.516	0.615	5.80923e-06	AKAP9
HSPA4	8.95019e-09	-0.402574	0.222	0.324	0.000232759	HSPA4
DYNLRB2	1.44987e-10	-0.402742	0.241	0.368	3.77054e-06	DYNLRB2
HLA-DRA	2.69938e-09	-0.40349	0.282	0.402	7.02e-05	HLA-DRA
UFC1	2.81713e-09	-0.404774	0.361	0.471	7.32623e-05	UFC1
C4orf3	1.47675e-06	-0.405413	0.315	0.401	0.0384044	C4orf3
C20orf85	3.76536e-11	-0.414889	0.45	0.575	9.79218e-07	C20orf85
AL357093.2	1.4093e-12	-0.415834	0.405	0.544	3.66503e-08	AL357093.2
MAATS1	1.5995e-10	-0.417025	0.226	0.347	4.15967e-06	MAATS1
CCDC30	1.18988e-09	-0.417911	0.196	0.311	3.0944e-05	CCDC30
CCDC65	7.9789e-12	-0.419087	0.226	0.359	2.07499e-07	CCDC65
CCT3	1.72311e-08	-0.42046	0.217	0.32	0.000448112	CCT3
MSI2	2.66369e-08	-0.420993	0.283	0.388	0.000692719	MSI2
CCT5	3.53365e-09	-0.421294	0.18	0.284	9.18961e-05	CCT5
SCGB2A1	2.70471e-10	-0.422007	0.259	0.384	7.03387e-06	SCGB2A1
MUC16	2.01779e-12	-0.42281	0.509	0.659	5.24746e-08	MUC16
AGBL2	7.47179e-13	-0.426295	0.165	0.29	1.94311e-08	AGBL2
CPLANE1	5.24671e-08	-0.432555	0.223	0.328	0.00136446	CPLANE1
ZMYND10	9.07307e-12	-0.433399	0.243	0.376	2.35954e-07	ZMYND10
CFAP52	1.21323e-13	-0.434649	0.154	0.284	3.15512e-09	CFAP52
CC2D2A	4.22735e-13	-0.437031	0.252	0.396	1.09937e-08	CC2D2A
STAT1	3.22072e-07	-0.438999	0.259	0.355	0.00837582	STAT1
HSPH1	1.38489e-10	-0.442354	0.547	0.615	3.60154e-06	HSPH1
KIF3B	4.96354e-10	-0.443019	0.211	0.324	1.29082e-05	KIF3B
TP53BP1	2.33987e-14	-0.443044	0.165	0.297	6.08506e-10	TP53BP1
LRRC46	2.3704e-21	-0.44364	0.143	0.309	6.16447e-17	LRRC46
MAP1A	3.88327e-13	-0.445641	0.212	0.349	1.00988e-08	MAP1A
TPPP3	2.72419e-13	-0.449672	0.472	0.603	7.08454e-09	TPPP3
CASC1	1.22445e-09	-0.451112	0.254	0.378	3.1843e-05	CASC1
PIGR	1.29012e-11	-0.451427	0.521	0.632	3.35508e-07	PIGR
TSGA10	2.3608e-14	-0.453285	0.204	0.349	6.13951e-10	TSGA10
CP	1.87137e-09	-0.456046	0.167	0.27	4.8667e-05	CP
SPEF2	2.34867e-11	-0.45626	0.323	0.457	6.10795e-07	SPEF2
CETN2	4.74045e-12	-0.456597	0.404	0.53	1.2328e-07	CETN2
DNAI1	2.02133e-13	-0.458707	0.162	0.291	5.25667e-09	DNAI1
BPTF	2.29703e-12	-0.459431	0.19	0.317	5.97365e-08	BPTF
ECT2L	1.13263e-19	-0.463531	0.167	0.335	2.94552e-15	ECT2L
MT-ND2	1.26563e-18	-0.465096	0.957	0.973	3.29139e-14	MT-ND2
PLEKHS1	2.36248e-09	-0.467127	0.209	0.321	6.14388e-05	PLEKHS1
ERICH5	3.33366e-18	-0.467999	0.118	0.258	8.66952e-14	ERICH5
HYDIN	1.63345e-12	-0.470756	0.254	0.398	4.24795e-08	HYDIN
SYNE1	1.5803e-13	-0.472381	0.372	0.529	4.10973e-09	SYNE1
CFAP57	1.30425e-14	-0.474965	0.145	0.276	3.39183e-10	CFAP57
EFHB	2.53757e-12	-0.475518	0.174	0.297	6.59921e-08	EFHB
MT-CO2	9.37185e-08	-0.476044	0.927	0.932	0.00243724	MT-CO2
TEKT1	8.09081e-13	-0.479523	0.254	0.401	2.1041e-08	TEKT1
PCM1	7.66117e-13	-0.481566	0.477	0.584	1.99236e-08	PCM1
RIBC2	2.03634e-12	-0.482034	0.146	0.263	5.29572e-08	RIBC2
CFAP54	1.05169e-14	-0.48464	0.201	0.347	2.73501e-10	CFAP54
MTRNR2L12	1.63348e-07	-0.490161	0.227	0.329	0.00424802	MTRNR2L12
CEP162	4.05287e-13	-0.494162	0.158	0.284	1.05399e-08	CEP162
LDLRAD1	1.29703e-14	-0.494483	0.308	0.458	3.37306e-10	LDLRAD1
SAMHD1	1.86825e-10	-0.49687	0.353	0.456	4.85857e-06	SAMHD1
SPATA18	1.75685e-11	-0.497851	0.304	0.437	4.56887e-07	SPATA18
MT-ND5	1.08112e-09	-0.500093	0.901	0.938	2.81155e-05	MT-ND5
CFAP45	2.43473e-16	-0.502215	0.317	0.483	6.33176e-12	CFAP45
C11orf88	2.42811e-13	-0.504999	0.378	0.521	6.31455e-09	C11orf88
TCTN1	5.03467e-13	-0.507389	0.194	0.325	1.30932e-08	TCTN1
UTRN	4.02139e-08	-0.509584	0.197	0.295	0.0010458	UTRN
HSP90AB1	8.90085e-13	-0.510768	0.647	0.684	2.31476e-08	HSP90AB1
CFAP157	3.24405e-16	-0.514511	0.25	0.418	8.43647e-12	CFAP157
RSPH1	6.81279e-14	-0.519731	0.466	0.602	1.77173e-09	RSPH1
FHAD1	1.9622e-15	-0.519734	0.302	0.466	5.1029e-11	FHAD1
VWA3B	2.0529e-17	-0.527634	0.176	0.328	5.33877e-13	VWA3B
SPAG17	4.24411e-15	-0.529508	0.251	0.413	1.10372e-10	SPAG17
TMEM190	2.02595e-18	-0.530292	0.28	0.458	5.26868e-14	TMEM190
LCA5L	1.15185e-15	-0.534765	0.131	0.26	2.99551e-11	LCA5L
WDR78	9.00295e-16	-0.534801	0.289	0.442	2.34131e-11	WDR78
STOML3	1.41628e-13	-0.535104	0.145	0.271	3.68318e-09	STOML3
ZNF106	8.8657e-13	-0.538204	0.309	0.446	2.30561e-08	ZNF106
TNFAIP8L1	2.20183e-16	-0.54641	0.204	0.356	5.72608e-12	TNFAIP8L1
MDH1B	1.00341e-19	-0.546565	0.166	0.329	2.60947e-15	MDH1B
SYNE2	4.18289e-17	-0.552738	0.461	0.618	1.0878e-12	SYNE2
NWD1	7.79504e-19	-0.555842	0.283	0.456	2.02718e-14	NWD1
DMD	4.5901e-14	-0.559833	0.174	0.309	1.1937e-09	DMD
CFAP43	1.19321e-19	-0.560155	0.329	0.509	3.10306e-15	CFAP43
CSPP1	6.38134e-11	-0.562404	0.267	0.404	1.65953e-06	CSPP1
OMG	2.46026e-19	-0.566678	0.271	0.452	6.39816e-15	OMG
CCDC113	2.87377e-13	-0.569066	0.317	0.442	7.47353e-09	CCDC113
ALDH1A1	2.3176e-21	-0.571186	0.532	0.671	6.02716e-17	ALDH1A1
IQCG	7.52087e-16	-0.578566	0.334	0.489	1.95588e-11	IQCG
ADH7	5.99326e-19	-0.580265	0.288	0.473	1.55861e-14	ADH7
ARMC3	2.79591e-18	-0.580545	0.36	0.523	7.27105e-14	ARMC3
NSUN7	1.49264e-15	-0.587551	0.14	0.271	3.88175e-11	NSUN7
BBOF1	1.09353e-14	-0.587859	0.273	0.429	2.84383e-10	BBOF1
MT-ND4	2.07879e-12	-0.59838	0.976	0.975	5.40611e-08	MT-ND4
SMARCA2	2.0564e-13	-0.599171	0.194	0.327	5.34788e-09	SMARCA2
DYNC2H1	1.08804e-16	-0.621372	0.241	0.402	2.82955e-12	DYNC2H1
ENKUR	1.88953e-18	-0.625935	0.337	0.499	4.91391e-14	ENKUR
CCDC146	4.15579e-20	-0.631294	0.393	0.559	1.08076e-15	CCDC146
HSP90AA1	8.32474e-37	-0.632715	0.818	0.869	2.16493e-32	HSP90AA1
SPTLC2	2.17925e-14	-0.635614	0.181	0.311	5.66735e-10	SPTLC2
TUBB4B	1.05932e-21	-0.643441	0.466	0.636	2.75486e-17	TUBB4B
MS4A8	6.3633e-17	-0.644346	0.215	0.375	1.65484e-12	MS4A8
RSPH4A	1.41427e-17	-0.650241	0.344	0.495	3.67795e-13	RSPH4A
SAXO2	4.99525e-23	-0.67161	0.28	0.47	1.29906e-18	SAXO2
NBEA	9.94903e-15	-0.674498	0.195	0.335	2.58734e-10	NBEA
UBXN10	1.45901e-15	-0.674841	0.226	0.375	3.7943e-11	UBXN10
DNAH6	2.11102e-16	-0.678632	0.285	0.442	5.48992e-12	DNAH6
DNAH9	1.89754e-25	-0.683669	0.264	0.471	4.93473e-21	DNAH9
KLHL6	3.0503e-19	-0.685752	0.149	0.297	7.93262e-15	KLHL6
DNAH12	1.03804e-24	-0.693997	0.366	0.579	2.69952e-20	DNAH12
KTN1	9.76061e-25	-0.694353	0.446	0.622	2.53835e-20	KTN1
IGFBP5	3.62938e-23	-0.70132	0.165	0.336	9.43857e-19	IGFBP5
AC007906.2	1.71924e-19	-0.704452	0.306	0.474	4.47106e-15	AC007906.2
KIF21A	1.26672e-21	-0.712221	0.387	0.552	3.29423e-17	KIF21A
TSPAN6	8.28221e-20	-0.722524	0.291	0.454	2.15387e-15	TSPAN6
DZIP3	5.75004e-19	-0.723298	0.283	0.449	1.49536e-14	DZIP3
MT-ND3	1.1867e-21	-0.724055	0.634	0.784	3.08613e-17	MT-ND3
MT-ND4L	1.74901e-11	-0.7284	0.79	0.815	4.54848e-07	MT-ND4L
SAMD15	8.00496e-29	-0.729889	0.108	0.28	2.08177e-24	SAMD15
CCDC33	8.26911e-25	-0.752004	0.132	0.3	2.15047e-20	CCDC33
DNAH5	4.70732e-27	-0.78602	0.363	0.571	1.22419e-22	DNAH5
ABCA13	2.95715e-33	-0.812292	0.411	0.614	7.69036e-29	ABCA13
CFAP53	1.50855e-34	-0.81918	0.252	0.491	3.92314e-30	CFAP53
TUBA1A	2.885e-34	-0.823057	0.346	0.58	7.50272e-30	TUBA1A
FMO3	4.86913e-20	-0.894157	0.2	0.355	1.26626e-15	FMO3
CYP4B1	5.76249e-36	-0.935625	0.456	0.648	1.49859e-31	CYP4B1
HIST1H1C	2.94997e-36	-0.981484	0.132	0.335	7.6717e-32	HIST1H1C
MT-CO3	9.41835e-13	-0.986852	0.863	0.85	2.44934e-08	MT-CO3
MT-CO1	2.54809e-26	-1.07509	0.929	0.923	6.62656e-22	MT-CO1

### Sheet: Basal_Cells
	p_val	avg_log2FC	pct.1	pct.2	p_val_adj	gene
MTRNR2L1	3.54123e-07	2.99152	0.561	0.369	0.00920933	MTRNR2L1
TSHZ2	3.05484e-10	1.53766	0.592	0.282	7.94441e-06	TSHZ2
KRT15	9.89837e-08	1.34945	0.59	0.311	0.00257417	KRT15
COL7A1	7.08292e-09	1.31983	0.614	0.291	0.000184198	COL7A1
CLSTN1	1.57587e-08	1.29738	0.59	0.311	0.000409822	CLSTN1
DST	4.71334e-09	1.1725	0.751	0.476	0.000122575	DST
TNC	6.10714e-07	1.16204	0.522	0.272	0.0158822	TNC
NEBL	2.64682e-07	1.1468	0.469	0.204	0.00688332	NEBL
MTRNR2L12	4.6031e-10	1.13539	0.793	0.417	1.19708e-05	MTRNR2L12
LAMB1	3.55401e-07	1.13023	0.533	0.223	0.00924256	LAMB1
ZNF638	2.87117e-07	1.11638	0.502	0.223	0.00746675	ZNF638
DYNC1H1	1.86084e-07	1.09025	0.535	0.262	0.0048393	DYNC1H1
SERPINF1	2.06756e-07	1.04779	0.555	0.291	0.00537688	SERPINF1
LAMB3	5.02596e-07	1.03573	0.443	0.165	0.0130705	LAMB3
EGFR	6.38546e-07	0.978523	0.646	0.398	0.016606	EGFR
TNS1	1.71116e-06	0.947718	0.393	0.146	0.0445004	TNS1
SAT1	2.08363e-07	-0.834725	0.686	0.854	0.0054187	SAT1
HSP90AA1	3.48893e-09	-0.851591	0.862	0.903	9.07331e-05	HSP90AA1
DNAJB1	5.3545e-07	-0.868805	0.592	0.767	0.0139249	DNAJB1
JUN	2.95531e-09	-1.06161	0.755	0.883	7.68558e-05	JUN
RHOB	1.37267e-08	-1.13808	0.386	0.612	0.000356977	RHOB
GADD45B	6.31139e-08	-1.19111	0.474	0.66	0.00164134	GADD45B
SLPI	6.1939e-10	-1.21662	0.594	0.786	1.61079e-05	SLPI
HSPH1	8.78511e-09	-1.23238	0.463	0.689	0.000228466	HSPH1
HSPA8	3.25387e-13	-1.31366	0.515	0.767	8.46202e-09	HSPA8
CLDN4	9.33916e-09	-1.33874	0.373	0.612	0.000242874	CLDN4
MAFF	7.2921e-08	-1.37727	0.155	0.359	0.00189638	MAFF
ATF3	1.55877e-08	-1.42841	0.389	0.621	0.000405373	ATF3
PMAIP1	2.99168e-09	-1.52361	0.21	0.447	7.78017e-05	PMAIP1

### Sheet: Squamous_Cells
	p_val	avg_log2FC	pct.1	pct.2	p_val_adj	gene
SAA1	3.65784e-39	2.08283	0.343	0.088	9.51258e-35	SAA1
KRT16	1.15206e-31	1.98896	0.268	0.058	2.99605e-27	KRT16
PLAT	3.97504e-27	1.82865	0.266	0.071	1.03375e-22	PLAT
SPRR1B	7.80531e-48	1.7663	0.489	0.167	2.02985e-43	SPRR1B
SERPINB3	2.22429e-39	1.65807	0.479	0.19	5.7845e-35	SERPINB3
LCN2	5.77061e-47	1.62412	0.678	0.367	1.50071e-42	LCN2
C15orf48	8.72872e-37	1.55044	0.537	0.27	2.26999e-32	C15orf48
KRT17	6.0709e-22	1.53393	0.361	0.164	1.5788e-17	KRT17
PDZK1IP1	4.12145e-29	1.52416	0.27	0.071	1.07183e-24	PDZK1IP1
FTH1	2.52201e-31	1.50932	0.706	0.47	6.55874e-27	FTH1
S100A8	3.38944e-60	1.49596	0.814	0.446	8.81457e-56	S100A8
S100A9	2.65163e-65	1.47728	0.862	0.526	6.89583e-61	S100A9
KRT6A	7.34615e-29	1.44626	0.476	0.223	1.91044e-24	KRT6A
SAA2	9.63101e-22	1.29796	0.253	0.082	2.50464e-17	SAA2
GLUL	1.59284e-32	1.2857	0.535	0.279	4.14235e-28	GLUL
NEAT1	1.52259e-28	1.28551	0.666	0.431	3.95965e-24	NEAT1
SPRR2D	4.44441e-25	1.25729	0.33	0.122	1.15581e-20	SPRR2D
CD55	9.54039e-27	1.24224	0.478	0.253	2.48107e-22	CD55
ERO1A	1.60971e-20	1.23221	0.355	0.175	4.18622e-16	ERO1A
KRT7	2.06966e-35	1.19652	0.55	0.272	5.38236e-31	KRT7
KRT24	1.22082e-20	1.13734	0.359	0.158	3.17485e-16	KRT24
TMPRSS11E	3.4402e-21	1.12732	0.422	0.223	8.94659e-17	TMPRSS11E
GCNT3	2.93126e-17	1.11649	0.303	0.144	7.62305e-13	GCNT3
CEACAM1	3.62972e-15	1.11513	0.307	0.16	9.43945e-11	CEACAM1
MUC1	9.22519e-29	1.10968	0.515	0.273	2.3991e-24	MUC1
KRT19	2.03429e-37	1.06988	0.699	0.431	5.29037e-33	KRT19
TPM4	1.61145e-18	1.00983	0.459	0.28	4.19072e-14	TPM4
MALAT1	4.40132e-16	1.00781	0.948	0.95	1.14461e-11	MALAT1
S100P	5.14042e-49	1.00033	0.801	0.447	1.33682e-44	S100P
SPRR2E	3.52976e-16	0.967361	0.284	0.122	9.17951e-12	SPRR2E
CAP1	5.19687e-16	0.965221	0.426	0.257	1.3515e-11	CAP1
RPS27L	4.35943e-19	0.959157	0.253	0.092	1.13371e-14	RPS27L
ANKRD36C	1.07739e-07	0.930313	0.438	0.312	0.00280185	ANKRD36C
SERPINB1	1.7848e-10	0.911702	0.309	0.185	4.64155e-06	SERPINB1
DUOX2	3.82683e-17	0.897466	0.372	0.192	9.95206e-13	DUOX2
AGR2	5.65782e-18	0.88999	0.498	0.308	1.47137e-13	AGR2
CSTB	1.25287e-15	0.889432	0.373	0.205	3.25821e-11	CSTB
NAPRT	4.15146e-17	0.883477	0.264	0.111	1.07963e-12	NAPRT
ELOB	2.13167e-17	0.877488	0.411	0.234	5.54362e-13	ELOB
SRD5A3	2.99388e-13	0.877347	0.334	0.189	7.78589e-09	SRD5A3
CD59	4.22516e-19	0.875213	0.53	0.342	1.09879e-14	CD59
UACA	1.95983e-09	0.850122	0.251	0.143	5.09674e-05	UACA
TMPRSS11D	7.23764e-13	0.844185	0.405	0.25	1.88222e-08	TMPRSS11D
PTTG1IP	2.00981e-14	0.839994	0.419	0.269	5.22672e-10	PTTG1IP
RAC1	1.57515e-17	0.834291	0.355	0.186	4.09634e-13	RAC1
SOD2	4.6988e-08	0.829941	0.362	0.246	0.00122197	SOD2
EPS8L1	5.26017e-15	0.823742	0.461	0.288	1.36796e-10	EPS8L1
XDH	1.87124e-12	0.813559	0.255	0.129	4.86634e-08	XDH
KLK10	1.56222e-10	0.812411	0.269	0.151	4.06272e-06	KLK10
TXNIP	2.7556e-21	0.809832	0.465	0.249	7.16622e-17	TXNIP
GSTP1	9.36752e-19	0.797963	0.562	0.371	2.43612e-14	GSTP1
FTL	7.04699e-11	0.79634	0.412	0.273	1.83264e-06	FTL
ITGB1	3.0118e-14	0.790035	0.328	0.179	7.8325e-10	ITGB1
DHCR24	1.08368e-10	0.788866	0.253	0.136	2.81821e-06	DHCR24
CXCL17	6.7144e-13	0.785959	0.382	0.232	1.74615e-08	CXCL17
MYO6	6.06402e-17	0.778476	0.453	0.258	1.57701e-12	MYO6
CAPN2	1.25645e-20	0.773802	0.513	0.306	3.26752e-16	CAPN2
SPRR2A	1.30164e-25	0.765517	0.502	0.245	3.38505e-21	SPRR2A
TACSTD2	3.0707e-18	0.763905	0.621	0.436	7.98567e-14	TACSTD2
TMPRSS2	3.18564e-13	0.762241	0.435	0.269	8.28457e-09	TMPRSS2
VAMP8	7.44981e-17	0.759168	0.46	0.273	1.9374e-12	VAMP8
VMO1	3.49331e-08	0.746666	0.263	0.159	0.000908471	VMO1
KRT23	4.30671e-12	0.742891	0.421	0.265	1.12e-07	KRT23
KRT78	1.57256e-06	0.737622	0.267	0.177	0.040896	KRT78
LMO7	3.74141e-18	0.736631	0.585	0.372	9.72991e-14	LMO7
RDH10	1.08417e-13	0.736353	0.399	0.234	2.81949e-09	RDH10
KRT15	7.23217e-08	0.733665	0.263	0.16	0.0018808	KRT15
CD24	3.53487e-10	0.720573	0.351	0.224	9.19278e-06	CD24
GRN	5.18045e-11	0.713338	0.285	0.163	1.34723e-06	GRN
SCEL	6.34554e-16	0.709282	0.49	0.292	1.65022e-11	SCEL
CD46	5.79739e-14	0.70372	0.393	0.235	1.50767e-09	CD46
MUC4	6.20449e-12	0.69627	0.553	0.398	1.61354e-07	MUC4
ECM1	9.18717e-07	0.680052	0.279	0.182	0.0238922	ECM1
EPS8L2	4.9943e-12	0.677794	0.355	0.211	1.29882e-07	EPS8L2
ANXA1	1.53085e-20	0.670901	0.816	0.66	3.98113e-16	ANXA1
CLDN7	1.67036e-15	0.666396	0.429	0.26	4.34393e-11	CLDN7
BRWD1	4.41852e-08	0.653094	0.297	0.188	0.00114908	BRWD1
SRP14	9.64536e-16	0.653028	0.386	0.211	2.50837e-11	SRP14
SOX4	6.09732e-11	0.651853	0.365	0.226	1.58567e-06	SOX4
CTSB	3.21894e-11	0.648244	0.488	0.349	8.37118e-07	CTSB
ATP10B	3.70349e-11	0.648165	0.252	0.13	9.63129e-07	ATP10B
ANXA2	2.57043e-15	0.645311	0.575	0.404	6.68465e-11	ANXA2
MYL6	4.27653e-17	0.642644	0.683	0.503	1.11216e-12	MYL6
PRSS22	4.88241e-11	0.642441	0.369	0.228	1.26972e-06	PRSS22
PPL	3.23612e-11	0.637621	0.482	0.315	8.41586e-07	PPL
LEPROT	5.62406e-09	0.636744	0.263	0.156	0.000146259	LEPROT
CYP4B1	2.5652e-07	0.633647	0.313	0.209	0.00667105	CYP4B1
MARCKS	1.39008e-11	0.632397	0.281	0.151	3.61505e-07	MARCKS
GPCPD1	4.33477e-11	0.629456	0.327	0.192	1.1273e-06	GPCPD1
LRP10	1.89074e-10	0.629145	0.371	0.236	4.91706e-06	LRP10
HEBP2	4.1326e-11	0.626737	0.422	0.276	1.07472e-06	HEBP2
C1orf116	2.75091e-09	0.623696	0.299	0.181	7.15403e-05	C1orf116
SLC6A14	8.06436e-09	0.619355	0.365	0.235	0.000209722	SLC6A14
TXN	1.06523e-09	0.61626	0.422	0.284	2.77022e-05	TXN
BACE2	2.60413e-09	0.610633	0.263	0.152	6.77229e-05	BACE2
ITGB8	1.21284e-08	0.608142	0.427	0.288	0.00031541	ITGB8
MYO5B	1.52615e-10	0.608009	0.339	0.2	3.96889e-06	MYO5B
MACC1	1.45597e-12	0.604629	0.359	0.208	3.78639e-08	MACC1
VMP1	1.09201e-06	0.604141	0.314	0.211	0.0283989	VMP1
CLIP1	5.28604e-12	0.603529	0.399	0.245	1.37469e-07	CLIP1
PSCA	3.51826e-25	0.600887	0.741	0.484	9.1496e-21	PSCA
FCHO2	7.38339e-09	0.599583	0.278	0.168	0.000192012	FCHO2
TMEM165	2.68407e-08	0.599252	0.323	0.209	0.00069802	TMEM165
COX7A2	2.83732e-12	0.592338	0.401	0.245	7.37873e-08	COX7A2
ATP6V1F	8.80108e-10	0.590494	0.25	0.137	2.28881e-05	ATP6V1F
MXD1	1.35332e-08	0.586868	0.41	0.276	0.000351944	MXD1
NABP1	8.46814e-09	0.586344	0.258	0.149	0.000220222	NABP1
RPLP0	9.619e-13	0.586007	0.405	0.25	2.50152e-08	RPLP0
STAT3	1.26496e-10	0.58561	0.363	0.224	3.28966e-06	STAT3
DSP	5.46783e-12	0.584727	0.454	0.298	1.42196e-07	DSP
MUC16	7.85072e-11	0.583193	0.574	0.423	2.04166e-06	MUC16
ATP6V1G1	1.92544e-10	0.58305	0.464	0.318	5.00729e-06	ATP6V1G1
DAD1	1.38288e-10	0.582357	0.256	0.137	3.59633e-06	DAD1
SYNGR2	3.75205e-11	0.581284	0.259	0.14	9.75757e-07	SYNGR2
TMPRSS4	3.33763e-12	0.579989	0.386	0.226	8.67983e-08	TMPRSS4
HSPB1	8.10212e-08	0.576891	0.352	0.238	0.00210704	HSPB1
ALCAM	2.18039e-10	0.573861	0.47	0.321	5.67032e-06	ALCAM
SLPI	5.30164e-18	0.570457	0.819	0.655	1.37874e-13	SLPI
CDKN1A	1.35881e-08	0.561623	0.338	0.221	0.000353372	CDKN1A
PRSS27	3.74254e-07	0.560621	0.297	0.197	0.00973284	PRSS27
SAT1	3.95852e-19	0.55713	0.855	0.662	1.02945e-14	SAT1
SUN1	1.26992e-10	0.549328	0.334	0.201	3.30255e-06	SUN1
PLIN3	1.5689e-09	0.548832	0.36	0.226	4.08008e-05	PLIN3
KYNU	2.29076e-07	0.543133	0.267	0.168	0.00595736	KYNU
MYOF	5.33083e-08	0.537179	0.268	0.162	0.00138634	MYOF
COX7C	3.28011e-10	0.532885	0.365	0.226	8.53024e-06	COX7C
CIB1	2.53024e-09	0.529403	0.365	0.239	6.58015e-05	CIB1
PCBP1	1.23415e-08	0.525821	0.389	0.26	0.000320952	PCBP1
SPRR3	1.41847e-13	0.521486	0.701	0.501	3.68886e-09	SPRR3
PPDPF	1.95238e-09	0.515622	0.346	0.22	5.07736e-05	PPDPF
SWAP70	7.22578e-08	0.514832	0.282	0.175	0.00187914	SWAP70
NDFIP1	2.91241e-09	0.514565	0.321	0.202	7.574e-05	NDFIP1
LAMTOR5	2.36168e-10	0.513838	0.265	0.144	6.14179e-06	LAMTOR5
CD164	2.63757e-08	0.512624	0.397	0.27	0.000685927	CD164
PRDX5	1.22616e-09	0.512063	0.513	0.372	3.18875e-05	PRDX5
KIF5B	1.88083e-08	0.511056	0.377	0.253	0.000489128	KIF5B
LGALS3	1.32507e-16	0.509741	0.703	0.471	3.44597e-12	LGALS3
UBE2H	1.53786e-10	0.509152	0.412	0.261	3.99936e-06	UBE2H
YPEL3	3.51475e-07	0.508539	0.25	0.156	0.00914046	YPEL3
MYL12A	4.37218e-09	0.507241	0.45	0.314	0.000113703	MYL12A
CANX	7.339e-11	0.505167	0.405	0.258	1.90858e-06	CANX
BICDL2	6.28485e-07	0.503942	0.264	0.168	0.0163444	BICDL2
RALBP1	7.76564e-10	0.502687	0.309	0.185	2.01953e-05	RALBP1
BAZ2B	3.66022e-07	0.499137	0.324	0.217	0.00951876	BAZ2B
TRIM56	1.52303e-10	0.498753	0.313	0.179	3.9608e-06	TRIM56
UQCRB	6.69148e-10	0.498505	0.284	0.164	1.74019e-05	UQCRB
ELF3	1.51946e-14	0.498379	0.615	0.414	3.9515e-10	ELF3
TSPAN1	2.75893e-11	0.496211	0.667	0.52	7.17488e-07	TSPAN1
QSOX1	1.8352e-09	0.494763	0.309	0.186	4.77262e-05	QSOX1
UGP2	5.20222e-10	0.494474	0.301	0.177	1.35289e-05	UGP2
RBM47	1.29889e-08	0.492058	0.352	0.221	0.000337789	RBM47
STEAP4	3.18471e-10	0.491147	0.356	0.217	8.28215e-06	STEAP4
DDX17	1.10535e-13	0.490737	0.464	0.285	2.87456e-09	DDX17
HECTD1	4.47424e-09	0.490731	0.449	0.3	0.000116357	HECTD1
CLINT1	1.58275e-10	0.490201	0.377	0.236	4.1161e-06	CLINT1
CARHSP1	3.05585e-09	0.486572	0.269	0.156	7.94704e-05	CARHSP1
TJP3	2.02972e-08	0.480238	0.316	0.202	0.00052785	TJP3
CLTA	5.203e-08	0.477309	0.333	0.219	0.00135309	CLTA
POR	2.62642e-10	0.475271	0.3	0.173	6.83026e-06	POR
WASL	2.61657e-07	0.473251	0.303	0.194	0.00680465	WASL
YBX3	7.2304e-09	0.470752	0.297	0.182	0.000188034	YBX3
MYH14	3.36187e-09	0.46985	0.333	0.209	8.74288e-05	MYH14
PABPC1	4.70619e-08	0.467392	0.527	0.399	0.00122389	PABPC1
SEC31A	2.57878e-09	0.464356	0.297	0.178	6.70639e-05	SEC31A
TRIP12	2.88671e-09	0.464346	0.355	0.223	7.50717e-05	TRIP12
FAM214A	9.94999e-08	0.461905	0.344	0.224	0.0025876	FAM214A
ABHD5	9.30906e-07	0.458562	0.314	0.209	0.0242091	ABHD5
TYMP	6.07069e-09	0.457669	0.344	0.212	0.000157874	TYMP
GHITM	1.89676e-09	0.456402	0.271	0.156	4.93272e-05	GHITM
CKB	1.0235e-06	0.455373	0.329	0.226	0.0266172	CKB
GDF15	5.47478e-07	0.454025	0.261	0.16	0.0142377	GDF15
TTC9	8.27107e-08	0.450651	0.351	0.232	0.00215098	TTC9
RND3	5.00858e-07	0.447915	0.387	0.268	0.0130253	RND3
TMSB10	9.01978e-11	0.447733	0.656	0.497	2.34568e-06	TMSB10
PLSCR1	1.46539e-06	0.447055	0.266	0.173	0.0381088	PLSCR1
CTNNA1	4.38978e-10	0.441952	0.443	0.291	1.14161e-05	CTNNA1
ADGRF1	9.1641e-09	0.440423	0.441	0.289	0.000238322	ADGRF1
LITAF	6.66475e-08	0.439186	0.295	0.189	0.00173323	LITAF
CALM2	4.1946e-07	0.439159	0.399	0.284	0.0109085	CALM2
ZKSCAN1	6.70196e-07	0.438042	0.273	0.177	0.0174291	ZKSCAN1
EHF	1.92597e-10	0.436243	0.441	0.272	5.00869e-06	EHF
ATP6V0B	1.78459e-09	0.431564	0.327	0.201	4.64101e-05	ATP6V0B
CSNK1D	4.86664e-07	0.425418	0.253	0.158	0.0126562	CSNK1D
COX5B	2.66968e-09	0.425319	0.337	0.209	6.94278e-05	COX5B
PRSS8	1.05157e-10	0.423444	0.363	0.212	2.73471e-06	PRSS8
TM9SF2	8.12251e-10	0.4221	0.288	0.164	2.11234e-05	TM9SF2
ACSL3	3.69976e-11	0.420849	0.267	0.14	9.62159e-07	ACSL3
FUT3	1.78336e-07	0.419733	0.301	0.19	0.00463781	FUT3
ATP6V0E1	5.61075e-09	0.419527	0.361	0.231	0.000145913	ATP6V0E1
TMEM59	3.67118e-10	0.417831	0.445	0.287	9.54726e-06	TMEM59
ATP5F1E	9.5384e-10	0.417722	0.317	0.189	2.48056e-05	ATP5F1E
IQGAP1	6.7051e-09	0.416437	0.373	0.247	0.000174373	IQGAP1
GNG5	1.23576e-07	0.412566	0.297	0.19	0.00321372	GNG5
EMP2	3.99225e-09	0.411896	0.304	0.181	0.000103823	EMP2
HDLBP	1.56064e-09	0.41143	0.351	0.221	4.0586e-05	HDLBP
ADAM9	6.28033e-09	0.40928	0.307	0.186	0.000163326	ADAM9
SERF2	4.50879e-09	0.408985	0.487	0.352	0.000117256	SERF2
ZBTB7A	7.65561e-08	0.405867	0.255	0.152	0.00199092	ZBTB7A
H2AFJ	2.91054e-07	0.404273	0.33	0.22	0.00756916	H2AFJ
PPP1CB	7.34599e-10	0.40422	0.423	0.273	1.9104e-05	PPP1CB
ERBIN	4.57674e-07	0.402314	0.364	0.249	0.0119023	ERBIN
MYL12B	2.09045e-07	0.397216	0.387	0.268	0.00543643	MYL12B
SPTBN1	4.51634e-08	0.394262	0.304	0.188	0.00117452	SPTBN1
EDF1	1.10209e-07	0.393065	0.292	0.185	0.00286609	EDF1
NCCRP1	6.03396e-07	0.391015	0.311	0.202	0.0156919	NCCRP1
CALR	1.83293e-06	0.387064	0.361	0.257	0.0476673	CALR
GPRC5A	1.55973e-07	0.38433	0.375	0.25	0.00405623	GPRC5A
GOLGA2	1.31887e-08	0.383314	0.278	0.167	0.000342984	GOLGA2
YWHAB	1.75835e-06	0.374949	0.394	0.285	0.0457278	YWHAB
NDRG2	4.44907e-09	0.374877	0.438	0.284	0.000115703	NDRG2
TXNRD1	1.01878e-06	0.367681	0.371	0.251	0.0264944	TXNRD1
ZFAND6	1.03909e-06	0.362842	0.322	0.219	0.0270225	ZFAND6
NDUFA4	1.90671e-07	0.361591	0.273	0.167	0.00495859	NDUFA4
F11R	7.41339e-08	0.359692	0.323	0.205	0.00192793	F11R
CEACAM6	2.78588e-08	0.355989	0.429	0.287	0.000724495	CEACAM6
EIF3A	7.17348e-09	0.354135	0.387	0.257	0.000186553	EIF3A
CSDE1	1.43562e-07	0.353732	0.404	0.273	0.00373348	CSDE1
ITM2B	3.64562e-07	0.350158	0.418	0.295	0.0094808	ITM2B
TAX1BP1	1.08213e-09	0.349751	0.533	0.363	2.81418e-05	TAX1BP1
YWHAE	4.32252e-07	0.349384	0.377	0.265	0.0112412	YWHAE
ODF2L	6.96527e-08	0.346852	0.255	0.147	0.00181139	ODF2L
S100A11	5.50272e-07	0.346456	0.454	0.33	0.0143104	S100A11
SH3GLB1	8.60225e-07	0.344235	0.252	0.158	0.022371	SH3GLB1
JAK1	2.03621e-07	0.344173	0.317	0.209	0.00529537	JAK1
HNRNPC	1.83551e-08	0.341996	0.309	0.194	0.000477343	HNRNPC
UQCRQ	2.20219e-10	0.339841	0.327	0.192	5.72702e-06	UQCRQ
PPP4R1	1.1353e-06	0.338954	0.294	0.19	0.0295247	PPP4R1
ITGA2	1.58497e-06	0.338214	0.287	0.186	0.0412188	ITGA2
CAST	1.53995e-06	0.337674	0.489	0.367	0.040048	CAST
GABARAPL2	1.08425e-06	0.33454	0.332	0.226	0.0281971	GABARAPL2
TMC5	1.20019e-08	0.333881	0.421	0.277	0.000312122	TMC5
SYAP1	4.74919e-08	0.328773	0.314	0.197	0.00123507	SYAP1
RPL36AL	1.09457e-07	0.324899	0.257	0.155	0.00284654	RPL36AL
SON	1.59231e-08	0.318232	0.432	0.295	0.000414096	SON
XBP1	1.36875e-06	0.315191	0.265	0.166	0.0355956	XBP1
CAPNS1	5.54246e-07	0.310499	0.342	0.232	0.0144137	CAPNS1
CD63	5.13078e-07	0.301411	0.436	0.308	0.0133431	CD63
CSNK1A1	5.19711e-07	0.301355	0.394	0.269	0.0135156	CSNK1A1
RRBP1	9.55819e-08	0.298725	0.422	0.284	0.0024857	RRBP1
RPL11	7.13015e-07	0.29668	0.382	0.268	0.0185427	RPL11
HSBP1	1.50838e-07	0.287691	0.369	0.251	0.0039227	HSBP1
TM9SF3	6.44673e-07	0.278502	0.353	0.238	0.0167654	TM9SF3
ARF1	9.20765e-07	0.275391	0.365	0.25	0.0239454	ARF1
DAZAP2	7.90232e-07	0.273982	0.325	0.22	0.0205508	DAZAP2
PFDN5	1.37475e-07	0.272264	0.349	0.228	0.00357519	PFDN5
PHIP	1.57752e-06	0.262564	0.271	0.17	0.041025	PHIP
RPS9	4.23491e-08	0.255787	0.316	0.196	0.00110133	RPS9
UBL5	1.69379e-06	0.251296	0.356	0.246	0.0440488	UBL5
MT-ATP8	5.38935e-18	-0.442283	0.747	0.841	1.40155e-13	MT-ATP8
MT-ND2	5.33576e-22	-0.529979	0.961	0.988	1.38762e-17	MT-ND2
ALDH3A1	1.17164e-06	-0.581657	0.25	0.342	0.0304696	ALDH3A1
PIGR	1.92145e-07	-0.615345	0.247	0.353	0.00499694	PIGR
MT-ATP6	5.71087e-28	-0.638093	0.953	0.978	1.48517e-23	MT-ATP6
HSPH1	2.32794e-07	-0.656759	0.347	0.439	0.00605404	HSPH1
MT-CYB	8.66598e-28	-0.679115	0.95	0.976	2.25367e-23	MT-CYB
MT-ND1	5.45597e-30	-0.718624	0.919	0.962	1.41888e-25	MT-ND1
CD74	8.28573e-07	-0.83699	0.209	0.292	0.0215479	CD74
FOSB	3.77529e-10	-0.892716	0.209	0.325	9.81802e-06	FOSB
MT-CO1	2.96855e-50	-1.08366	0.938	0.973	7.72001e-46	MT-CO1
MT-ND4	7.07806e-64	-1.21347	0.968	0.989	1.84072e-59	MT-ND4
MT-ND5	2.86543e-57	-1.2488	0.946	0.98	7.45185e-53	MT-ND5
TNFAIP3	2.15876e-18	-1.31402	0.183	0.342	5.61407e-14	TNFAIP3
MT-CO3	3.0361e-67	-1.36281	0.872	0.959	7.89567e-63	MT-CO3
S100A4	2.93387e-17	-1.36965	0.209	0.356	7.62981e-13	S100A4
MT-CO2	1.26768e-76	-1.49158	0.894	0.973	3.29673e-72	MT-CO2
NR4A2	8.33115e-24	-1.52158	0.106	0.277	2.1666e-19	NR4A2
MT-ND3	1.61773e-68	-1.57473	0.659	0.879	4.20708e-64	MT-ND3

### Sheet: Macrophages
	p_val	avg_log2FC	pct.1	pct.2	p_val_adj	gene
VCAN	4.76306e-07	3.31405	0.61	0.194	0.0123868	VCAN
BEST1	5.42676e-07	3.06937	0.658	0.29	0.0141128	BEST1
S100A8	8.88259e-09	2.80927	0.764	0.29	0.000231001	S100A8
S100A9	2.77711e-07	2.3691	0.751	0.355	0.00722214	S100A9
FTH1	7.73192e-11	2.10662	0.935	0.71	2.01076e-06	FTH1
TMEM51	2.41813e-07	-0.331082	0.064	0.323	0.0062886	TMEM51
SNX20	9.937e-07	-0.46397	0.047	0.258	0.0258422	SNX20
BCL2L11	6.296e-07	-0.47846	0.046	0.258	0.0163734	BCL2L11
RCSD1	3.06804e-07	-0.511316	0.044	0.258	0.00797876	RCSD1
EZH2	1.45782e-06	-0.535675	0.059	0.29	0.0379121	EZH2
RNF10	5.35185e-07	-0.568725	0.123	0.452	0.013918	RNF10
RABL6	1.46986e-06	-0.585136	0.085	0.355	0.0382253	RABL6
AGO1	3.74183e-07	-0.607727	0.045	0.258	0.00973099	AGO1
RTCB	1.21254e-09	-0.62003	0.06	0.355	3.15332e-05	RTCB
NFATC3	1.1681e-06	-0.622585	0.049	0.258	0.0303775	NFATC3
PML	5.83654e-08	-0.639283	0.04	0.258	0.00151785	PML
FIBP	8.29262e-07	-0.655366	0.047	0.258	0.0215658	FIBP
FAM89B	1.82709e-07	-0.671324	0.042	0.258	0.00475154	FAM89B
TP53INP2	1.46838e-08	-0.714527	0.037	0.258	0.000381866	TP53INP2
PRELID1	1.84517e-07	-0.732388	0.144	0.516	0.00479855	PRELID1
TMEM109	1.03977e-13	-0.76558	0.028	0.29	2.70402e-09	TMEM109
KCNK6	3.81529e-09	-0.778012	0.044	0.29	9.92203e-05	KCNK6
PBRM1	4.97885e-07	-0.781306	0.203	0.613	0.012948	PBRM1
HLA-DOA	1.65776e-12	-0.785201	0.031	0.29	4.31118e-08	HLA-DOA
SP110	1.90664e-08	-0.863424	0.119	0.484	0.000495841	SP110
VAMP5	7.03904e-10	-0.868688	0.071	0.387	1.83057e-05	VAMP5
ENTPD1	6.05069e-09	-0.873708	0.036	0.258	0.000157354	ENTPD1
FBXO6	2.25102e-12	-0.881097	0.04	0.323	5.854e-08	FBXO6
CUL1	1.20832e-07	-0.884889	0.087	0.387	0.00314235	CUL1
ANXA11	7.22618e-07	-0.895793	0.141	0.484	0.0187924	ANXA11
GIMAP4	3.44314e-07	-0.926791	0.046	0.258	0.00895422	GIMAP4
EPB41L2	9.58471e-07	-0.928767	0.049	0.258	0.024926	EPB41L2
CD274	1.06074e-14	-0.946758	0.026	0.29	2.75857e-10	CD274
SYNGR2	1.39748e-07	-0.958135	0.136	0.484	0.00363429	SYNGR2
GSTK1	2.53721e-07	-0.965514	0.122	0.452	0.00659827	GSTK1
SCIMP	3.91737e-09	-0.971239	0.036	0.258	0.000101875	SCIMP
CD59	8.00721e-07	-0.993555	0.085	0.355	0.0208236	CD59
TRIM22	3.84642e-07	-0.994712	0.112	0.419	0.010003	TRIM22
IFI44	4.92388e-08	-0.997777	0.096	0.419	0.00128051	IFI44
TNFSF10	1.03928e-12	-1.0027	0.045	0.355	2.70274e-08	TNFSF10
GBP2	8.20866e-08	-1.0103	0.214	0.645	0.00213475	GBP2
TBL1XR1	4.71002e-07	-1.025	0.082	0.355	0.0122489	TBL1XR1
LSP1	1.22496e-06	-1.02629	0.163	0.516	0.0318564	LSP1
MYD88	6.4079e-11	-1.03353	0.112	0.516	1.66644e-06	MYD88
NDUFA2	3.60531e-07	-1.04044	0.124	0.452	0.00937598	NDUFA2
BBX	8.91973e-08	-1.04242	0.053	0.29	0.00231966	BBX
MNDA	1.11076e-06	-1.09099	0.192	0.548	0.0288864	MNDA
IFI44L	1.11611e-09	-1.10053	0.105	0.484	2.90255e-05	IFI44L
PSMB4	6.60459e-08	-1.10531	0.147	0.516	0.00171759	PSMB4
BTBD7	6.26747e-11	-1.11473	0.064	0.387	1.62992e-06	BTBD7
RASSF4	9.27484e-07	-1.14795	0.154	0.484	0.0241202	RASSF4
PSMB8	7.8401e-09	-1.15642	0.119	0.484	0.00020389	PSMB8
HLA-DMA	2.64588e-07	-1.15764	0.146	0.484	0.00688086	HLA-DMA
SNRNP200	4.4067e-10	-1.15803	0.071	0.387	1.14601e-05	SNRNP200
OAS3	9.33305e-12	-1.17032	0.091	0.484	2.42715e-07	OAS3
EPB41	1.32438e-10	-1.17318	0.038	0.29	3.44417e-06	EPB41
TRAFD1	2.84844e-14	-1.18659	0.04	0.355	7.40766e-10	TRAFD1
RUBCN	1.59328e-15	-1.19476	0.045	0.387	4.14348e-11	RUBCN
TPPP3	1.55546e-16	-1.20792	0.017	0.258	4.04514e-12	TPPP3
CIITA	1.40665e-09	-1.22018	0.064	0.355	3.65813e-05	CIITA
MAN2A1	1.91856e-14	-1.28363	0.049	0.387	4.9894e-10	MAN2A1
APOL6	1.479e-12	-1.29256	0.096	0.516	3.84628e-08	APOL6
LMNB1	8.21495e-10	-1.31018	0.051	0.323	2.13638e-05	LMNB1
PSMB9	6.92765e-13	-1.31312	0.076	0.452	1.8016e-08	PSMB9
EVL	1.82336e-09	-1.32402	0.044	0.29	4.74184e-05	EVL
PSIP1	9.72833e-10	-1.3252	0.033	0.258	2.52995e-05	PSIP1
HLA-DQB2	4.87711e-14	-1.35462	0.051	0.387	1.26834e-09	HLA-DQB2
TSPAN1	2.11277e-07	-1.35544	0.056	0.29	0.00549447	TSPAN1
XIST	1.91955e-19	-1.36932	0.013	0.258	4.99199e-15	XIST
UBE2L6	6.90435e-15	-1.38605	0.04	0.355	1.79555e-10	UBE2L6
C1QC	1.06855e-07	-1.50863	0.055	0.29	0.00277887	C1QC
JAML	1.36072e-07	-1.53748	0.055	0.29	0.00353868	JAML
HLA-DQA1	4.10953e-10	-1.54465	0.124	0.516	1.06872e-05	HLA-DQA1
CALHM6	9.68817e-32	-1.55781	0.013	0.355	2.51951e-27	CALHM6
APOL3	4.47247e-25	-1.56371	0.029	0.419	1.16311e-20	APOL3
IFIT1	3.5127e-13	-1.56678	0.037	0.323	9.13512e-09	IFIT1
ALDH2	5.3582e-08	-1.64836	0.109	0.419	0.00139345	ALDH2
MS4A6A	1.62725e-11	-1.65552	0.142	0.581	4.23182e-07	MS4A6A
IDO1	7.68318e-25	-1.69982	0.024	0.387	1.99809e-20	IDO1
ANKRD22	7.55621e-29	-1.72285	0.015	0.355	1.96507e-24	ANKRD22
SEPT6	3.35424e-12	-1.76704	0.071	0.419	8.72303e-08	SEPT6
SERPING1	1.70624e-29	-1.78906	0.019	0.387	4.43725e-25	SERPING1
APOBEC3A	1.43804e-06	-1.81257	0.064	0.29	0.0373977	APOBEC3A
CLEC10A	3.50411e-20	-1.83245	0.017	0.29	9.11279e-16	CLEC10A
ALDH3A1	1.57005e-14	-1.84502	0.021	0.258	4.08307e-10	ALDH3A1
ADAM19	3.40368e-15	-1.89075	0.026	0.29	8.8516e-11	ADAM19
HLA-DMB	1.03304e-15	-1.90258	0.086	0.516	2.68652e-11	HLA-DMB
SAMD9L	2.79519e-09	-1.91545	0.077	0.387	7.26918e-05	SAMD9L
STAT1	2.03194e-11	-1.93529	0.226	0.71	5.28427e-07	STAT1
IFIT2	9.05125e-08	-1.93949	0.11	0.419	0.00235387	IFIT2
IFIT3	6.33337e-10	-2.0203	0.099	0.452	1.64706e-05	IFIT3
HLA-DRA	3.30599e-10	-2.02148	0.592	0.903	8.59757e-06	HLA-DRA
MT-ND3	2.28376e-07	-2.04349	0.565	0.968	0.00593915	MT-ND3
HLA-DRB1	5.01285e-11	-2.14394	0.397	0.839	1.30364e-06	HLA-DRB1
HLA-DQB1	1.00943e-16	-2.16013	0.155	0.71	2.62512e-12	HLA-DQB1
PPA1	1.78716e-13	-2.16859	0.065	0.419	4.6477e-09	PPA1
CD74	2.69141e-10	-2.19902	0.614	0.935	6.99927e-06	CD74
GBP5	1.4174e-11	-2.23686	0.076	0.419	3.68609e-07	GBP5
PARP14	1.31715e-06	-2.24956	0.262	0.613	0.0342539	PARP14
MT-CYB	1.67818e-06	-2.34735	0.728	1	0.0436426	MT-CYB
GBP1	3.04488e-10	-2.37952	0.151	0.548	7.9185e-06	GBP1
MT-ATP6	2.80431e-08	-2.38678	0.801	0.968	0.000729288	MT-ATP6
GBP4	7.44543e-26	-2.43191	0.041	0.484	1.93626e-21	GBP4
C1QA	5.16084e-14	-2.44676	0.086	0.484	1.34213e-09	C1QA
MT-CO2	1.42972e-08	-2.51067	0.808	0.935	0.000371814	MT-CO2
MT-ND5	1.17646e-07	-2.53121	0.722	1	0.00305951	MT-ND5
HLA-DPB1	5.37852e-14	-2.665	0.236	0.742	1.39874e-09	HLA-DPB1
WARS	1.79743e-10	-2.8127	0.164	0.581	4.6744e-06	WARS
MT-ND4	2.0902e-09	-2.8128	0.867	0.968	5.43576e-05	MT-ND4
HLA-DPA1	2.75133e-15	-3.36145	0.24	0.742	7.1551e-11	HLA-DPA1
CXCL10	5.49243e-31	-3.55581	0.022	0.419	1.42836e-26	CXCL10
CXCL9	2.82039e-33	-4.17936	0.009	0.323	7.3347e-29	CXCL9

### Sheet: Goblet_Cells
	p_val	avg_log2FC	pct.1	pct.2	p_val_adj	gene
S100A9	2.9614e-87	3.60517	0.662	0.202	7.70142e-83	S100A9
S100A8	4.62536e-67	3.09429	0.499	0.064	1.20287e-62	S100A8
LCN2	1.85854e-65	1.63757	0.817	0.566	4.83331e-61	LCN2
SAA1	5.4764e-38	1.58195	0.368	0.068	1.42419e-33	SAA1
ALDH3A1	4.63728e-32	1.48156	0.736	0.613	1.20597e-27	ALDH3A1
PI3	1.44483e-31	1.4385	0.693	0.479	3.75742e-27	PI3
S100P	1.68444e-53	1.43187	0.836	0.66	4.38057e-49	S100P
CEACAM6	2.18007e-34	1.34078	0.569	0.276	5.66949e-30	CEACAM6
SCD	2.00393e-40	1.31527	0.397	0.08	5.21142e-36	SCD
PSCA	3.37622e-36	1.26975	0.862	0.819	8.78019e-32	PSCA
AZGP1	2.84854e-42	1.25289	0.399	0.068	7.4079e-38	AZGP1
CD24	9.88986e-35	1.10356	0.477	0.173	2.57196e-30	CD24
CEACAM5	1.36484e-28	1.08038	0.589	0.307	3.5494e-24	CEACAM5
SERPINB3	8.33718e-36	1.075	0.888	0.753	2.16817e-31	SERPINB3
GPX2	8.82337e-40	1.07054	0.494	0.15	2.2946e-35	GPX2
TSPAN1	6.01657e-55	1.06815	0.873	0.733	1.56467e-50	TSPAN1
WFDC2	1.06034e-51	1.04763	0.901	0.823	2.75752e-47	WFDC2
CSTA	7.35451e-41	1.01023	0.473	0.134	1.91261e-36	CSTA
CTSD	1.66521e-40	0.974689	0.75	0.535	4.33054e-36	CTSD
KRT24	5.1821e-14	0.973123	0.286	0.117	1.34766e-09	KRT24
DUOXA2	1.01006e-26	0.971372	0.274	0.047	2.62677e-22	DUOXA2
DHCR24	4.31189e-33	0.942117	0.68	0.43	1.12135e-28	DHCR24
TSPO	1.65987e-41	0.936681	0.57	0.228	4.31665e-37	TSPO
AGR2	7.96269e-33	0.928362	0.847	0.733	2.07078e-28	AGR2
FCGBP	4.30157e-21	0.919926	0.307	0.091	1.11867e-16	FCGBP
SPRR3	1.38478e-17	0.905361	0.347	0.142	3.60125e-13	SPRR3
KRT19	2.84661e-49	0.900294	0.916	0.825	7.4029e-45	KRT19
FUT2	9.11228e-37	0.893591	0.633	0.313	2.36974e-32	FUT2
VAMP8	3.3334e-34	0.892129	0.71	0.484	8.66885e-30	VAMP8
ENO1	1.46843e-30	0.877997	0.625	0.354	3.8188e-26	ENO1
P4HB	6.54065e-31	0.874921	0.658	0.416	1.70096e-26	P4HB
MSLN	6.24349e-25	0.87486	0.567	0.298	1.62368e-20	MSLN
TALDO1	3.12165e-31	0.852294	0.518	0.226	8.11817e-27	TALDO1
SORD	3.04371e-30	0.834865	0.442	0.15	7.91548e-26	SORD
ALPL	2.99516e-26	0.815197	0.402	0.142	7.78921e-22	ALPL
DYNLL1	4.72098e-36	0.814035	0.617	0.3	1.22774e-31	DYNLL1
PKM	1.89889e-29	0.808324	0.71	0.5	4.93826e-25	PKM
XBP1	1.16452e-34	0.802393	0.781	0.588	3.02845e-30	XBP1
KRT7	2.0235e-25	0.796594	0.778	0.623	5.26231e-21	KRT7
AQP5	1.35169e-22	0.79316	0.801	0.673	3.5152e-18	AQP5
GLUL	2.45318e-28	0.791015	0.79	0.65	6.37974e-24	GLUL
TKT	2.40316e-28	0.787987	0.501	0.216	6.24966e-24	TKT
S100A10	1.96853e-21	0.785984	0.51	0.257	5.11937e-17	S100A10
TUBB	2.08598e-36	0.78425	0.438	0.119	5.42481e-32	TUBB
MUC5AC	3.20208e-17	0.781636	0.497	0.255	8.32733e-13	MUC5AC
FAM3D	4.66392e-25	0.777184	0.662	0.434	1.2129e-20	FAM3D
IFITM2	6.86943e-31	0.775558	0.501	0.198	1.78646e-26	IFITM2
GSTP1	1.65001e-35	0.771039	0.834	0.661	4.29101e-31	GSTP1
DUOX2	2.96613e-17	0.757566	0.542	0.317	7.71372e-13	DUOX2
C1orf116	6.40003e-30	0.75425	0.418	0.132	1.66439e-25	C1orf116
LDHA	8.68268e-30	0.752258	0.511	0.216	2.25802e-25	LDHA
PGK1	3.43442e-30	0.749246	0.496	0.2	8.93156e-26	PGK1
HLA-DRB5	1.99878e-27	0.747732	0.463	0.177	5.19802e-23	HLA-DRB5
BLVRB	5.15426e-28	0.740483	0.504	0.214	1.34042e-23	BLVRB
UQCRH	1.7656e-30	0.738755	0.517	0.214	4.59161e-26	UQCRH
FXYD3	3.79596e-29	0.73605	0.725	0.508	9.87178e-25	FXYD3
FDFT1	2.26647e-27	0.727875	0.505	0.22	5.89418e-23	FDFT1
ANAPC11	9.58511e-31	0.722588	0.462	0.167	2.4927e-26	ANAPC11
LDLR	7.88877e-26	0.722005	0.52	0.232	2.05155e-21	LDLR
RARRES1	2.21481e-08	0.720431	0.638	0.525	0.000575983	RARRES1
S100A16	7.71474e-23	0.713665	0.546	0.3	2.0063e-18	S100A16
OAZ1	3.8772e-27	0.710047	0.658	0.411	1.00831e-22	OAZ1
DAD1	2.5463e-31	0.709899	0.509	0.198	6.62192e-27	DAD1
KRT8	3.24512e-26	0.697194	0.653	0.372	8.43926e-22	KRT8
HSPA8	2.7974e-27	0.695956	0.682	0.444	7.27492e-23	HSPA8
DCXR	1.57602e-30	0.692712	0.492	0.185	4.0986e-26	DCXR
ARF1	3.28896e-28	0.690873	0.638	0.358	8.55328e-24	ARF1
SPINK5	5.56585e-13	0.686984	0.28	0.119	1.44745e-08	SPINK5
GAPDH	8.89036e-25	0.684323	0.717	0.51	2.31203e-20	GAPDH
CALR	6.48559e-24	0.680857	0.633	0.393	1.68664e-19	CALR
EIF3K	7.91344e-28	0.679355	0.494	0.21	2.05797e-23	EIF3K
COX5B	5.9314e-27	0.679003	0.653	0.381	1.54252e-22	COX5B
SERF2	4.69553e-29	0.677692	0.775	0.58	1.22112e-24	SERF2
MYL6	1.71792e-28	0.662128	0.807	0.632	4.46761e-24	MYL6
CAPN2	8.53607e-25	0.657257	0.738	0.525	2.21989e-20	CAPN2
CLTB	3.78974e-29	0.657224	0.438	0.15	9.85559e-25	CLTB
CAPNS1	3.08218e-24	0.657185	0.61	0.368	8.01552e-20	CAPNS1
C3	6.98624e-16	0.655184	0.662	0.444	1.81684e-11	C3
ATP1B1	2.65099e-25	0.653846	0.822	0.667	6.89417e-21	ATP1B1
LGALS3	7.16523e-26	0.651837	0.788	0.636	1.86339e-21	LGALS3
ATP5F1B	6.38721e-24	0.649839	0.637	0.368	1.66106e-19	ATP5F1B
MUC1	3.40184e-23	0.649242	0.824	0.691	8.84683e-19	MUC1
GDF15	1.66715e-15	0.648118	0.387	0.181	4.3356e-11	GDF15
PRDX5	1.34767e-21	0.64524	0.644	0.401	3.50475e-17	PRDX5
KRT4	7.09884e-11	0.644033	0.499	0.327	1.84613e-06	KRT4
SPDEF	9.14334e-30	0.642104	0.417	0.128	2.37782e-25	SPDEF
ACTG1	3.44864e-23	0.639058	0.779	0.623	8.96853e-19	ACTG1
COX7B	1.27134e-27	0.638258	0.568	0.257	3.30623e-23	COX7B
NQO1	1.39294e-20	0.634208	0.518	0.272	3.62247e-16	NQO1
SFN	7.12827e-27	0.634044	0.458	0.177	1.85378e-22	SFN
PGD	4.0346e-21	0.6338	0.573	0.327	1.04924e-16	PGD
TSTA3	2.67759e-31	0.624368	0.453	0.156	6.96333e-27	TSTA3
LMAN2	2.48298e-26	0.624044	0.478	0.196	6.45723e-22	LMAN2
UQCRQ	1.15034e-23	0.619912	0.639	0.374	2.99156e-19	UQCRQ
TACSTD2	1.56517e-22	0.618514	0.801	0.665	4.07039e-18	TACSTD2
EDF1	1.42532e-27	0.616477	0.601	0.313	3.7067e-23	EDF1
NDUFS7	1.15881e-26	0.613423	0.452	0.169	3.01361e-22	NDUFS7
RARRES3	7.74669e-18	0.613337	0.619	0.416	2.0146e-13	RARRES3
HDLBP	1.11547e-21	0.61099	0.699	0.471	2.90089e-17	HDLBP
GUK1	1.35751e-22	0.610809	0.619	0.37	3.53035e-18	GUK1
CDK2AP2	1.24585e-28	0.609504	0.42	0.136	3.23996e-24	CDK2AP2
TUBA1C	3.2797e-23	0.608882	0.404	0.15	8.52919e-19	TUBA1C
C1orf122	3.48312e-30	0.607345	0.35	0.08	9.05819e-26	C1orf122
TMSB10	6.99161e-18	0.604459	0.823	0.687	1.81824e-13	TMSB10
CSTB	4.01141e-25	0.604333	0.658	0.385	1.04321e-20	CSTB
RDH10	3.79117e-24	0.603882	0.696	0.44	9.85932e-20	RDH10
TXNDC17	7.14619e-29	0.602616	0.447	0.148	1.85844e-24	TXNDC17
STARD10	2.40538e-20	0.601971	0.595	0.335	6.25544e-16	STARD10
GALE	1.15364e-25	0.600169	0.468	0.187	3.00015e-21	GALE
CFB	2.03183e-18	0.599949	0.406	0.177	5.28399e-14	CFB
TJP3	8.80203e-21	0.598071	0.535	0.284	2.28906e-16	TJP3
ACTB	2.57062e-23	0.594804	0.624	0.379	6.68515e-19	ACTB
ASRGL1	2.69737e-21	0.594211	0.667	0.428	7.01477e-17	ASRGL1
PSMA7	3.31389e-22	0.59049	0.516	0.261	8.61811e-18	PSMA7
CYP4B1	2.45333e-20	0.589252	0.784	0.601	6.38014e-16	CYP4B1
TRIP6	1.92305e-26	0.588965	0.437	0.158	5.00107e-22	TRIP6
DSTN	1.31579e-21	0.588537	0.598	0.36	3.42184e-17	DSTN
GRN	7.58761e-21	0.587209	0.615	0.358	1.97323e-16	GRN
FBXW5	2.23093e-24	0.584268	0.493	0.214	5.80174e-20	FBXW5
GSTK1	1.558e-20	0.579768	0.708	0.492	4.05173e-16	GSTK1
MVD	6.93308e-26	0.577462	0.329	0.08	1.80302e-21	MVD
FAM83A	2.89214e-24	0.575145	0.299	0.072	7.52131e-20	FAM83A
TXN	6.99635e-21	0.57361	0.684	0.442	1.81947e-16	TXN
NDUFA6	8.21965e-24	0.573277	0.491	0.216	2.1376e-19	NDUFA6
CCDC69	2.86736e-22	0.572643	0.475	0.22	7.45685e-18	CCDC69
COX7A2	1.26186e-21	0.571144	0.653	0.405	3.28159e-17	COX7A2
BRK1	1.37861e-25	0.568864	0.445	0.169	3.58523e-21	BRK1
ATP5MG	3.73375e-27	0.567759	0.544	0.247	9.70999e-23	ATP5MG
FDPS	5.68655e-23	0.567484	0.475	0.21	1.47884e-18	FDPS
ELOB	3.27297e-23	0.566746	0.593	0.313	8.51168e-19	ELOB
RPN2	2.52317e-22	0.565601	0.529	0.265	6.56176e-18	RPN2
HSPA5	6.48781e-17	0.565011	0.72	0.545	1.68722e-12	HSPA5
MTRNR2L1	4.68506e-16	0.560552	0.425	0.578	1.2184e-11	MTRNR2L1
RPL8	2.92183e-21	0.559774	0.784	0.652	7.59851e-17	RPL8
ST6GAL1	4.74423e-27	0.559307	0.576	0.28	1.23378e-22	ST6GAL1
NAPRT	2.5479e-24	0.558454	0.454	0.183	6.62606e-20	NAPRT
C19orf53	7.42426e-25	0.556444	0.42	0.15	1.93075e-20	C19orf53
GNG5	1.84372e-24	0.555885	0.522	0.235	4.79479e-20	GNG5
LITAF	9.29067e-21	0.555637	0.421	0.175	2.41613e-16	LITAF
KCNE3	2.03174e-21	0.555441	0.553	0.292	5.28375e-17	KCNE3
ARHGDIB	2.41829e-25	0.555081	0.462	0.191	6.289e-21	ARHGDIB
SYNGR2	3.96758e-21	0.554229	0.55	0.3	1.03181e-16	SYNGR2
CD151	8.25413e-20	0.552601	0.549	0.304	2.14657e-15	CD151
MISP	7.17618e-30	0.550335	0.432	0.136	1.86624e-25	MISP
KRT18	1.48046e-20	0.550037	0.71	0.488	3.85009e-16	KRT18
TMED3	2.3878e-22	0.549019	0.494	0.224	6.20971e-18	TMED3
MDH2	9.7865e-22	0.547786	0.461	0.208	2.54508e-17	MDH2
VSIG2	1.91878e-21	0.547683	0.474	0.218	4.98998e-17	VSIG2
SELENBP1	1.51716e-19	0.543456	0.686	0.451	3.94553e-15	SELENBP1
PDIA4	7.97264e-21	0.542875	0.478	0.224	2.07337e-16	PDIA4
UQCRC1	1.52038e-22	0.541527	0.474	0.206	3.9539e-18	UQCRC1
DUSP1	4.3365e-14	0.539928	0.47	0.27	1.12775e-09	DUSP1
CYP2F1	1.15798e-18	0.539644	0.575	0.333	3.01144e-14	CYP2F1
FASN	1.2772e-22	0.537905	0.377	0.13	3.32149e-18	FASN
GMDS	7.78221e-25	0.535544	0.356	0.105	2.02384e-20	GMDS
FEZF1-AS1	2.70715e-26	0.533158	0.297	0.058	7.04022e-22	FEZF1-AS1
ASCC2	1.94526e-20	0.531923	0.501	0.241	5.05884e-16	ASCC2
COX8A	9.12931e-21	0.531901	0.51	0.253	2.37417e-16	COX8A
COPZ1	3.9792e-24	0.526557	0.428	0.165	1.03483e-19	COPZ1
MTPN	4.91439e-22	0.525535	0.406	0.158	1.27804e-17	MTPN
CAP1	5.48473e-24	0.525389	0.531	0.257	1.42636e-19	CAP1
PRDX1	5.09538e-17	0.524808	0.78	0.658	1.32511e-12	PRDX1
FBLN1	1.40184e-26	0.524799	0.275	0.045	3.64561e-22	FBLN1
BCAS1	2.54388e-18	0.5226	0.551	0.307	6.61561e-14	BCAS1
CHCHD10	1.3074e-19	0.52242	0.43	0.187	3.40002e-15	CHCHD10
RAB25	6.51658e-24	0.521409	0.446	0.179	1.6947e-19	RAB25
CREB3L1	2.23607e-25	0.520579	0.465	0.181	5.81511e-21	CREB3L1
NANS	1.39124e-21	0.519677	0.506	0.259	3.61807e-17	NANS
FBP1	2.8941e-16	0.519409	0.486	0.268	7.5264e-12	FBP1
LSM4	3.04307e-22	0.517955	0.311	0.088	7.9138e-18	LSM4
COPS9	2.46577e-21	0.516778	0.405	0.16	6.41248e-17	COPS9
A4GALT	2.39226e-22	0.515985	0.572	0.302	6.22132e-18	A4GALT
GOLM1	6.80977e-19	0.515409	0.715	0.514	1.77095e-14	GOLM1
PSMB6	2.83502e-19	0.515097	0.468	0.23	7.37276e-15	PSMB6
PTAFR	2.29411e-18	0.514279	0.263	0.074	5.96605e-14	PTAFR
PDIA3	1.85628e-15	0.513658	0.56	0.342	4.82743e-11	PDIA3
VWA1	1.79871e-27	0.513232	0.397	0.121	4.67772e-23	VWA1
EBP	5.61352e-21	0.512767	0.339	0.117	1.45985e-16	EBP
PSMB4	1.73522e-22	0.51166	0.515	0.239	4.51262e-18	PSMB4
ANXA2	2.47778e-17	0.508521	0.762	0.623	6.44371e-13	ANXA2
DBI	2.51834e-24	0.505057	0.518	0.233	6.54921e-20	DBI
TNFAIP3	1.79884e-16	0.503888	0.259	0.08	4.67806e-12	TNFAIP3
ARRB2	5.4679e-20	0.502409	0.338	0.117	1.42198e-15	ARRB2
SMIM14	1.92575e-22	0.500298	0.542	0.267	5.00812e-18	SMIM14
FTH1	1.27147e-12	0.499225	0.698	0.504	3.30658e-08	FTH1
SEC61A1	2.82636e-18	0.499145	0.43	0.2	7.35024e-14	SEC61A1
NDUFS5	1.99717e-21	0.498121	0.533	0.259	5.19385e-17	NDUFS5
ZG16B	1.24449e-16	0.496933	0.279	0.093	3.23642e-12	ZG16B
CD36	3.8796e-18	0.495175	0.444	0.212	1.00893e-13	CD36
FKBP4	2.09401e-24	0.495087	0.351	0.103	5.44568e-20	FKBP4
ASS1	1.31109e-14	0.493612	0.546	0.329	3.40961e-10	ASS1
NEDD8	1.36015e-20	0.492109	0.458	0.202	3.53722e-16	NEDD8
UQCR10	3.3011e-22	0.491734	0.529	0.255	8.58483e-18	UQCR10
LRP10	2.44579e-15	0.490436	0.565	0.36	6.36051e-11	LRP10
OST4	2.26079e-21	0.489519	0.488	0.23	5.87941e-17	OST4
C15orf48	2.06584e-12	0.48902	0.282	0.121	5.37241e-08	C15orf48
UBA52	1.55044e-19	0.488467	0.629	0.372	4.03207e-15	UBA52
AKR1A1	4.04076e-19	0.486965	0.689	0.44	1.05084e-14	AKR1A1
SLC44A4	5.03311e-19	0.486774	0.65	0.42	1.30891e-14	SLC44A4
ECH1	1.9377e-24	0.486036	0.42	0.154	5.03919e-20	ECH1
MIEN1	9.69658e-24	0.485963	0.399	0.138	2.52169e-19	MIEN1
RPLP0	1.83863e-16	0.485109	0.674	0.477	4.78153e-12	RPLP0
SREBF1	9.5045e-19	0.483936	0.487	0.237	2.47174e-14	SREBF1
SLC25A5	4.93127e-18	0.482206	0.496	0.261	1.28243e-13	SLC25A5
PCBP1	2.59311e-20	0.482103	0.524	0.263	6.74363e-16	PCBP1
TMED9	1.19112e-18	0.480554	0.508	0.255	3.09762e-14	TMED9
PDIA6	1.14479e-17	0.479979	0.553	0.325	2.97715e-13	PDIA6
RPL27	2.07337e-18	0.47977	0.642	0.391	5.39201e-14	RPL27
VILL	4.32939e-24	0.479637	0.469	0.185	1.1259e-19	VILL
TMEM54	3.46903e-22	0.477375	0.387	0.14	9.02157e-18	TMEM54
SDF4	2.05829e-19	0.475726	0.485	0.226	5.35279e-15	SDF4
RPS5	3.76038e-20	0.475596	0.663	0.434	9.77926e-16	RPS5
SH3BGRL3	1.23845e-25	0.474606	0.422	0.144	3.22071e-21	SH3BGRL3
TAGLN2	1.70249e-22	0.474542	0.489	0.212	4.42749e-18	TAGLN2
SRD5A3	4.73175e-22	0.474499	0.316	0.091	1.23054e-17	SRD5A3
ALDH3B2	1.03847e-24	0.472799	0.27	0.051	2.70066e-20	ALDH3B2
ATP6V0E1	9.41611e-21	0.470442	0.544	0.27	2.44875e-16	ATP6V0E1
COX7C	1.5247e-15	0.469299	0.696	0.459	3.96514e-11	COX7C
CALU	8.32075e-20	0.469279	0.395	0.16	2.16389e-15	CALU
ARPC2	5.98224e-16	0.46927	0.594	0.375	1.55574e-11	ARPC2
CHMP2A	6.54685e-19	0.4691	0.471	0.226	1.70257e-14	CHMP2A
ATP5MD	1.82332e-21	0.467687	0.478	0.218	4.74172e-17	ATP5MD
EIF3I	3.4055e-24	0.46753	0.401	0.142	8.85635e-20	EIF3I
REX1BD	1.19545e-19	0.46643	0.395	0.158	3.10888e-15	REX1BD
NDUFAB1	6.54271e-23	0.466273	0.423	0.16	1.7015e-18	NDUFAB1
UBL5	7.16542e-17	0.466041	0.587	0.335	1.86344e-12	UBL5
ATP6V0B	3.62492e-23	0.464789	0.522	0.243	9.42696e-19	ATP6V0B
MUC20	2.73244e-17	0.464541	0.528	0.292	7.10598e-13	MUC20
ENSA	4.37603e-18	0.46367	0.586	0.333	1.13803e-13	ENSA
BMP3	3.1028e-21	0.462067	0.306	0.089	8.06915e-17	BMP3
QSOX1	2.17844e-21	0.461251	0.542	0.263	5.66525e-17	QSOX1
VAMP5	1.66529e-19	0.459828	0.293	0.089	4.33075e-15	VAMP5
NDUFB7	1.27096e-17	0.459413	0.503	0.253	3.30526e-13	NDUFB7
RPS19BP1	4.02405e-22	0.459236	0.428	0.169	1.04649e-17	RPS19BP1
C12orf57	8.04893e-17	0.458936	0.405	0.183	2.09321e-12	C12orf57
CTSH	2.73326e-17	0.458541	0.499	0.253	7.10812e-13	CTSH
ST14	1.53328e-17	0.457641	0.563	0.333	3.98746e-13	ST14
GNA15	1.97028e-19	0.456653	0.286	0.086	5.1239e-15	GNA15
MRPS15	4.70158e-22	0.455899	0.376	0.134	1.22269e-17	MRPS15
HLA-A	1.49342e-18	0.455489	0.838	0.728	3.88378e-14	HLA-A
MSMO1	1.80143e-24	0.454918	0.327	0.084	4.6848e-20	MSMO1
TPI1	4.98461e-18	0.454423	0.558	0.321	1.2963e-13	TPI1
PCYOX1	1.42479e-20	0.454231	0.394	0.154	3.70531e-16	PCYOX1
INSIG1	2.04666e-15	0.451697	0.362	0.16	5.32255e-11	INSIG1
MCRIP2	3.6674e-20	0.451542	0.274	0.072	9.53744e-16	MCRIP2
NAXE	1.98688e-22	0.451099	0.369	0.125	5.16707e-18	NAXE
MGST2	4.3043e-21	0.450983	0.413	0.163	1.11938e-16	MGST2
CNPY3	2.36558e-19	0.450621	0.305	0.099	6.15192e-15	CNPY3
EIF6	1.01887e-16	0.448737	0.413	0.193	2.64966e-12	EIF6
UPF1	2.97927e-20	0.448634	0.606	0.335	7.74788e-16	UPF1
ECHS1	2.51585e-20	0.446647	0.477	0.22	6.54271e-16	ECHS1
PHPT1	5.09049e-22	0.446335	0.413	0.158	1.32383e-17	PHPT1
FOS	1.40935e-12	0.446127	0.64	0.436	3.66514e-08	FOS
RPS28	1.76596e-21	0.444548	0.35	0.115	4.59255e-17	RPS28
CMAS	4.02016e-18	0.444277	0.388	0.165	1.04548e-13	CMAS
APRT	1.36045e-21	0.444226	0.442	0.179	3.53799e-17	APRT
NDUFB4	7.37194e-20	0.443609	0.461	0.206	1.91715e-15	NDUFB4
SLC2A1	7.25198e-21	0.44356	0.418	0.175	1.88595e-16	SLC2A1
ATP5MC3	4.33446e-20	0.443085	0.542	0.268	1.12722e-15	ATP5MC3
ATP5MPL	1.1161e-18	0.442284	0.461	0.212	2.90254e-14	ATP5MPL
HINT1	4.04413e-19	0.441806	0.554	0.296	1.05172e-14	HINT1
AKR1B10	1.81596e-18	0.440971	0.361	0.14	4.72259e-14	AKR1B10
TPM4	1.1611e-12	0.439846	0.538	0.329	3.01956e-08	TPM4
AHCY	6.78357e-20	0.439775	0.312	0.099	1.76414e-15	AHCY
SYT8	2.67418e-14	0.439617	0.383	0.181	6.95447e-10	SYT8
PPDPF	7.8658e-18	0.439582	0.607	0.348	2.04558e-13	PPDPF
GLRX	1.3352e-18	0.439243	0.418	0.181	3.47231e-14	GLRX
LASP1	7.04652e-17	0.438576	0.398	0.175	1.83252e-12	LASP1
CXXC5	4.86966e-18	0.436952	0.437	0.198	1.2664e-13	CXXC5
HLA-DRB1	1.90043e-18	0.436936	0.522	0.265	4.94225e-14	HLA-DRB1
BDH1	2.68972e-22	0.436548	0.313	0.088	6.99489e-18	BDH1
DNAJB2	3.73102e-19	0.435905	0.42	0.175	9.70289e-15	DNAJB2
ARPC1B	7.0251e-21	0.435483	0.306	0.089	1.82695e-16	ARPC1B
PRELID1	9.32306e-20	0.435353	0.305	0.095	2.42455e-15	PRELID1
SLC39A11	2.00295e-20	0.435042	0.265	0.066	5.20886e-16	SLC39A11
SSNA1	4.15486e-19	0.434452	0.392	0.158	1.08051e-14	SSNA1
ATP6V1F	3.51793e-20	0.434296	0.432	0.183	9.14873e-16	ATP6V1F
LRG1	4.56371e-17	0.433991	0.326	0.125	1.18684e-12	LRG1
APEH	3.98318e-19	0.431628	0.338	0.121	1.03586e-14	APEH
CERS6	1.70441e-18	0.431128	0.357	0.138	4.43248e-14	CERS6
GNG12	4.58435e-19	0.430938	0.374	0.146	1.19221e-14	GNG12
DEGS2	3.70177e-21	0.428013	0.404	0.163	9.62682e-17	DEGS2
FKBP2	2.75999e-22	0.427972	0.51	0.232	7.17762e-18	FKBP2
TXN2	5.11414e-19	0.427232	0.407	0.171	1.32998e-14	TXN2
HSPA1A	1.32406e-17	0.42664	0.701	0.447	3.44335e-13	HSPA1A
YBX1	8.18192e-19	0.42656	0.458	0.218	2.12779e-14	YBX1
MVP	1.44043e-16	0.426367	0.572	0.333	3.74599e-12	MVP
GPI	7.18778e-20	0.425637	0.483	0.222	1.86925e-15	GPI
CUTA	7.00431e-17	0.425327	0.435	0.206	1.82154e-12	CUTA
GNAS	1.86026e-12	0.425102	0.695	0.51	4.83778e-08	GNAS
RAB2A	8.24854e-19	0.423937	0.586	0.323	2.14511e-14	RAB2A
ACO2	9.88453e-18	0.42388	0.392	0.165	2.57057e-13	ACO2
POLR2L	4.4934e-19	0.423799	0.469	0.218	1.16855e-14	POLR2L
TMEM208	1.36341e-21	0.42342	0.384	0.138	3.54569e-17	TMEM208
CANX	1.39344e-14	0.423247	0.668	0.496	3.62378e-10	CANX
YWHAB	2.29366e-15	0.423238	0.661	0.463	5.96489e-11	YWHAB
RHOA	8.11653e-16	0.422717	0.57	0.34	2.11078e-11	RHOA
ATP5PO	1.92257e-18	0.422269	0.394	0.161	4.99984e-14	ATP5PO
CAPN5	3.12757e-19	0.422068	0.403	0.165	8.13355e-15	CAPN5
GPAA1	1.17489e-17	0.42186	0.375	0.156	3.05542e-13	GPAA1
TMEM141	3.35346e-20	0.421745	0.343	0.117	8.72101e-16	TMEM141
S100A11	2.10084e-17	0.4208	0.652	0.407	5.46345e-13	S100A11
MRFAP1	6.13473e-19	0.420458	0.495	0.245	1.5954e-14	MRFAP1
BCAP31	4.85384e-17	0.420338	0.437	0.208	1.26229e-12	BCAP31
SLC16A3	1.65735e-18	0.420306	0.456	0.212	4.31011e-14	SLC16A3
COA3	3.56153e-24	0.419881	0.336	0.091	9.26212e-20	COA3
SCAMP2	2.40749e-18	0.419694	0.472	0.232	6.26093e-14	SCAMP2
PHB	2.79278e-19	0.418879	0.401	0.167	7.26291e-15	PHB
GSTA1	6.85316e-12	0.41832	0.485	0.288	1.78223e-07	GSTA1
TUFM	1.31971e-19	0.417186	0.513	0.255	3.43204e-15	TUFM
CFL1	6.973e-18	0.417101	0.541	0.302	1.8134e-13	CFL1
DHCR7	2.03796e-24	0.416674	0.266	0.047	5.29992e-20	DHCR7
CLTC	1.792e-12	0.416076	0.557	0.362	4.66027e-08	CLTC
PFKP	1.18762e-17	0.415885	0.345	0.134	3.08852e-13	PFKP
NDUFB10	6.04761e-17	0.415045	0.515	0.274	1.57274e-12	NDUFB10
GPX4	1.16124e-15	0.41385	0.537	0.292	3.01992e-11	GPX4
TCTA	1.34613e-21	0.413801	0.31	0.089	3.50075e-17	TCTA
PLIN3	3.16698e-18	0.413215	0.333	0.125	8.23604e-14	PLIN3
ATF3	1.42431e-11	0.412967	0.295	0.136	3.70405e-07	ATF3
GNAI1	1.73292e-17	0.412312	0.405	0.173	4.50664e-13	GNAI1
HLA-DPA1	2.50296e-18	0.41203	0.312	0.103	6.50919e-14	HLA-DPA1
MYL12A	4.47016e-17	0.411773	0.573	0.323	1.16251e-12	MYL12A
JUP	6.87994e-17	0.411086	0.497	0.249	1.7892e-12	JUP
ECI1	1.01566e-19	0.410895	0.411	0.167	2.64133e-15	ECI1
VPS28	7.29425e-18	0.410719	0.428	0.195	1.89694e-13	VPS28
SEC61B	1.15048e-21	0.409752	0.376	0.132	2.99194e-17	SEC61B
HYOU1	1.67461e-18	0.409468	0.382	0.16	4.35499e-14	HYOU1
UQCC2	1.6754e-20	0.408986	0.385	0.144	4.35704e-16	UQCC2
IQGAP1	2.7844e-11	0.407646	0.598	0.418	7.24111e-07	IQGAP1
VSIR	3.6875e-19	0.407331	0.335	0.117	9.58971e-15	VSIR
HLA-B	1.49502e-14	0.406604	0.89	0.839	3.88795e-10	HLA-B
CRELD2	2.05678e-16	0.406583	0.323	0.125	5.34885e-12	CRELD2
FAM96B	8.23492e-22	0.405971	0.374	0.132	2.14157e-17	FAM96B
CSRP1	2.18911e-17	0.405657	0.347	0.134	5.69299e-13	CSRP1
KRT10	3.01791e-23	0.405305	0.435	0.163	7.84837e-19	KRT10
ACSL1	3.31197e-16	0.404959	0.375	0.161	8.61311e-12	ACSL1
RPL19	1.22491e-13	0.404578	0.736	0.578	3.18551e-09	RPL19
PSMB3	2.56397e-17	0.40436	0.435	0.21	6.66785e-13	PSMB3
NPDC1	3.85593e-18	0.404299	0.272	0.08	1.00277e-13	NPDC1
PTGES	3.22399e-14	0.403766	0.427	0.218	8.38431e-10	PTGES
MRPS34	9.8853e-18	0.403734	0.408	0.177	2.57077e-13	MRPS34
NDUFB2	2.47578e-18	0.403706	0.561	0.302	6.43851e-14	NDUFB2
ERMP1	7.70126e-18	0.403645	0.323	0.117	2.00279e-13	ERMP1
S100A6	2.5468e-16	0.403593	0.901	0.86	6.62322e-12	S100A6
COX6B1	3.22017e-19	0.403319	0.596	0.335	8.37439e-15	COX6B1
ROMO1	3.40124e-18	0.40321	0.47	0.214	8.84527e-14	ROMO1
ICMT	1.0524e-20	0.400077	0.419	0.169	2.73686e-16	ICMT
ERG28	3.15095e-21	0.399118	0.275	0.068	8.19435e-17	ERG28
CENPX	4.45838e-17	0.39911	0.341	0.13	1.15945e-12	CENPX
OS9	1.69359e-15	0.399013	0.552	0.313	4.40436e-11	OS9
GOT2	6.72838e-17	0.398943	0.328	0.126	1.74978e-12	GOT2
GDI2	4.79954e-17	0.398837	0.477	0.232	1.24817e-12	GDI2
TUBB4B	1.0089e-18	0.398775	0.584	0.317	2.62373e-14	TUBB4B
SMDT1	5.27336e-19	0.398309	0.451	0.208	1.37139e-14	SMDT1
ERP29	3.1752e-20	0.398223	0.532	0.265	8.25742e-16	ERP29
GALNT7	2.74298e-24	0.39803	0.446	0.163	7.13339e-20	GALNT7
ASAH1	6.62261e-13	0.3979	0.646	0.442	1.72228e-08	ASAH1
S100A14	1.02209e-14	0.39767	0.623	0.403	2.65805e-10	S100A14
CYC1	2.07342e-16	0.397361	0.473	0.235	5.39215e-12	CYC1
RPS11	1.31759e-14	0.397055	0.741	0.574	3.42653e-10	RPS11
SCEL	2.43978e-14	0.396463	0.357	0.16	6.3449e-10	SCEL
ATP5PB	1.21884e-16	0.396379	0.428	0.202	3.1697e-12	ATP5PB
TCIRG1	1.36488e-17	0.396269	0.54	0.284	3.54951e-13	TCIRG1
JPT1	5.26147e-17	0.395955	0.401	0.175	1.3683e-12	JPT1
SMIM22	2.47039e-22	0.394701	0.413	0.156	6.4245e-18	SMIM22
ATP5MC2	2.18915e-19	0.393628	0.437	0.189	5.6931e-15	ATP5MC2
PPCS	5.91692e-22	0.39329	0.452	0.185	1.53875e-17	PPCS
B3GNT3	2.19567e-19	0.392945	0.362	0.132	5.71006e-15	B3GNT3
RPL7A	3.94637e-16	0.392683	0.563	0.321	1.02629e-11	RPL7A
GNS	2.88718e-19	0.392476	0.356	0.128	7.50841e-15	GNS
PSMD8	1.21538e-19	0.392355	0.451	0.202	3.16072e-15	PSMD8
VWA5A	5.15658e-21	0.392334	0.326	0.103	1.34102e-16	VWA5A
SAP18	1.29226e-17	0.392053	0.583	0.325	3.36064e-13	SAP18
PARK7	6.8981e-16	0.390622	0.492	0.255	1.79392e-11	PARK7
PSENEN	3.93782e-18	0.39061	0.327	0.119	1.02407e-13	PSENEN
HIGD2A	2.81402e-18	0.390458	0.374	0.15	7.31813e-14	HIGD2A
PCDH1	1.61072e-16	0.390449	0.352	0.142	4.18883e-12	PCDH1
LRRC59	2.89978e-20	0.389485	0.343	0.119	7.54118e-16	LRRC59
GDPD3	4.26039e-19	0.389212	0.285	0.084	1.10796e-14	GDPD3
PSMB5	7.71894e-18	0.388905	0.416	0.189	2.00739e-13	PSMB5
PON2	2.43699e-17	0.388896	0.312	0.109	6.33763e-13	PON2
HADHA	2.83637e-14	0.388236	0.453	0.233	7.37626e-10	HADHA
ARF4	3.66397e-20	0.388063	0.436	0.185	9.52852e-16	ARF4
PPM1G	1.86572e-16	0.388025	0.425	0.195	4.852e-12	PPM1G
MESP1	8.15455e-20	0.388017	0.268	0.068	2.12067e-15	MESP1
MLEC	6.09977e-14	0.387618	0.518	0.305	1.58631e-09	MLEC
BACE2	1.07661e-24	0.387574	0.484	0.195	2.79983e-20	BACE2
WBP2	2.54741e-18	0.387497	0.305	0.101	6.62479e-14	WBP2
MBOAT2	7.91108e-20	0.387133	0.435	0.185	2.05736e-15	MBOAT2
NDUFA12	3.13034e-18	0.386813	0.31	0.103	8.14076e-14	NDUFA12
PSMC5	4.46912e-12	0.386688	0.532	0.323	1.16224e-07	PSMC5
GPRC5A	2.02893e-12	0.386685	0.39	0.202	5.27643e-08	GPRC5A
ATP5F1A	1.47277e-13	0.386426	0.544	0.331	3.8301e-09	ATP5F1A
GCNT3	7.3845e-20	0.386206	0.381	0.146	1.92041e-15	GCNT3
CNN2	4.14301e-20	0.385978	0.345	0.113	1.07743e-15	CNN2
WDR1	1.6426e-19	0.385776	0.447	0.2	4.27175e-15	WDR1
EPS8L1	1.0902e-07	0.385259	0.656	0.465	0.00283517	EPS8L1
NDUFA4	1.00204e-17	0.384313	0.576	0.331	2.6059e-13	NDUFA4
PLEKHJ1	6.67781e-17	0.384223	0.301	0.103	1.73663e-12	PLEKHJ1
WDR83OS	3.8396e-22	0.383404	0.423	0.163	9.98525e-18	WDR83OS
ELOF1	6.97358e-17	0.382481	0.278	0.091	1.81355e-12	ELOF1
CKAP4	2.51569e-17	0.382015	0.423	0.189	6.54232e-13	CKAP4
PLPP2	4.76579e-15	0.381786	0.51	0.276	1.23939e-10	PLPP2
SLC35C1	1.34184e-19	0.38149	0.317	0.103	3.48958e-15	SLC35C1
MANF	1.05208e-18	0.380969	0.332	0.115	2.73603e-14	MANF
MLPH	5.57031e-14	0.380944	0.663	0.424	1.44862e-09	MLPH
RNPEPL1	1.03485e-19	0.380008	0.382	0.146	2.69123e-15	RNPEPL1
HSP90B1	7.70845e-13	0.379548	0.772	0.63	2.00466e-08	HSP90B1
CCT5	3.36874e-17	0.379276	0.417	0.195	8.76075e-13	CCT5
NDUFS6	5.67284e-16	0.379238	0.449	0.22	1.47528e-11	NDUFS6
COX6A1	2.42315e-16	0.378794	0.451	0.214	6.30164e-12	COX6A1
SERP1	5.36882e-13	0.378651	0.561	0.346	1.39622e-08	SERP1
SSR4	5.62009e-15	0.378635	0.561	0.327	1.46156e-10	SSR4
MRPL52	1.28861e-17	0.378367	0.335	0.125	3.35116e-13	MRPL52
SLC1A5	2.83455e-17	0.377661	0.346	0.134	7.37153e-13	SLC1A5
FTL	1.56466e-09	0.376755	0.649	0.482	4.06905e-05	FTL
TAF10	8.60118e-18	0.376581	0.435	0.195	2.23682e-13	TAF10
CST3	9.06272e-17	0.376419	0.639	0.409	2.35685e-12	CST3
SDC1	1.45242e-15	0.376399	0.521	0.3	3.77715e-11	SDC1
CTSB	3.12157e-13	0.375427	0.772	0.617	8.11795e-09	CTSB
GLTP	6.53957e-17	0.375144	0.452	0.218	1.70068e-12	GLTP
MAGED1	1.73926e-15	0.374404	0.406	0.193	4.52312e-11	MAGED1
ARHGDIA	8.53818e-18	0.37428	0.324	0.119	2.22044e-13	ARHGDIA
PDAP1	1.32758e-16	0.374119	0.408	0.183	3.4525e-12	PDAP1
CHP1	4.08806e-16	0.372667	0.501	0.265	1.06314e-11	CHP1
SEC13	5.7514e-17	0.37096	0.394	0.175	1.49571e-12	SEC13
FUT6	4.92842e-19	0.370188	0.425	0.183	1.28168e-14	FUT6
ANXA11	1.98313e-15	0.370089	0.715	0.498	5.15734e-11	ANXA11
ARHGAP1	1.41101e-16	0.369844	0.304	0.109	3.66947e-12	ARHGAP1
TIMM17B	3.81732e-18	0.369287	0.289	0.089	9.92733e-14	TIMM17B
CCNO	8.00163e-14	0.369133	0.437	0.224	2.0809e-09	CCNO
PREB	1.61271e-16	0.368784	0.253	0.076	4.19401e-12	PREB
RASSF7	1.91832e-17	0.3685	0.509	0.253	4.98879e-13	RASSF7
DSG2	2.07316e-14	0.367876	0.395	0.189	5.39146e-10	DSG2
HSP90AB1	3.27194e-12	0.367856	0.75	0.609	8.50901e-08	HSP90AB1
SF3B5	2.24372e-16	0.366891	0.368	0.156	5.83502e-12	SF3B5
RAB10	4.71802e-14	0.366561	0.493	0.274	1.22697e-09	RAB10
NIPSNAP1	3.22207e-18	0.36644	0.253	0.068	8.37933e-14	NIPSNAP1
FAT1	3.07935e-15	0.365482	0.3	0.113	8.00815e-11	FAT1
ERLIN1	1.23673e-19	0.364635	0.309	0.095	3.21625e-15	ERLIN1
TMED10	4.53551e-20	0.364548	0.462	0.206	1.1795e-15	TMED10
MRPL27	3.76573e-15	0.363345	0.334	0.14	9.79316e-11	MRPL27
PROM2	4.81576e-21	0.363311	0.414	0.161	1.25239e-16	PROM2
RAB7A	3.52934e-14	0.362372	0.518	0.288	9.17841e-10	RAB7A
PQBP1	2.61044e-17	0.362148	0.325	0.119	6.7887e-13	PQBP1
COMTD1	1.50013e-17	0.362064	0.271	0.08	3.90124e-13	COMTD1
GNE	1.01219e-17	0.362005	0.464	0.226	2.63231e-13	GNE
CIB1	6.87811e-16	0.361877	0.57	0.339	1.78872e-11	CIB1
LPCAT3	2.44608e-17	0.361687	0.295	0.097	6.36127e-13	LPCAT3
EBNA1BP2	6.03596e-16	0.361347	0.323	0.125	1.56971e-11	EBNA1BP2
PSMB8	1.64551e-13	0.361201	0.532	0.309	4.27933e-09	PSMB8
VCP	9.22831e-13	0.36062	0.586	0.385	2.39991e-08	VCP
MEA1	1.45641e-14	0.359351	0.4	0.195	3.78754e-10	MEA1
SH2D4A	1.83772e-14	0.358094	0.478	0.247	4.77917e-10	SH2D4A
VMO1	2.65298e-12	0.358074	0.83	0.689	6.89935e-08	VMO1
MRPL14	3.96694e-17	0.357804	0.445	0.208	1.03164e-12	MRPL14
UNC45A	3.3041e-14	0.357726	0.253	0.086	8.59265e-10	UNC45A
COX4I1	2.10092e-13	0.357708	0.647	0.432	5.46365e-09	COX4I1
JPT2	3.00777e-16	0.357308	0.384	0.169	7.822e-12	JPT2
MARCKS	1.38527e-16	0.356939	0.34	0.132	3.60253e-12	MARCKS
GM2A	1.12694e-18	0.356461	0.299	0.095	2.93073e-14	GM2A
GANAB	1.13442e-15	0.354721	0.278	0.097	2.95018e-11	GANAB
TSPAN13	5.30058e-17	0.354547	0.635	0.405	1.37847e-12	TSPAN13
RHBDL2	3.7959e-17	0.354236	0.347	0.136	9.87163e-13	RHBDL2
POLR2F	6.24653e-18	0.35375	0.343	0.126	1.62447e-13	POLR2F
CSDE1	1.71765e-09	0.353235	0.625	0.455	4.46692e-05	CSDE1
PSAP	8.59013e-12	0.353093	0.7	0.535	2.23395e-07	PSAP
BCL2L15	5.75724e-18	0.353044	0.274	0.082	1.49723e-13	BCL2L15
SRI	9.37752e-17	0.352749	0.491	0.253	2.43872e-12	SRI
ILF2	4.80722e-16	0.352544	0.35	0.144	1.25016e-11	ILF2
EI24	1.81393e-17	0.35204	0.362	0.144	4.71731e-13	EI24
PPP1R11	1.00285e-20	0.351816	0.3	0.086	2.608e-16	PPP1R11
TIMM13	1.23296e-17	0.351792	0.375	0.154	3.20643e-13	TIMM13
GIPC1	3.2546e-17	0.35123	0.342	0.128	8.4639e-13	GIPC1
COX6C	4.1772e-16	0.349624	0.61	0.352	1.08632e-11	COX6C
YWHAZ	3.8747e-12	0.349136	0.562	0.35	1.00765e-07	YWHAZ
KDELR2	5.20104e-15	0.349038	0.444	0.222	1.35258e-10	KDELR2
FLOT1	1.42918e-14	0.348496	0.381	0.175	3.71673e-10	FLOT1
TM7SF3	2.22276e-18	0.348071	0.304	0.099	5.78051e-14	TM7SF3
ATP1A1	2.29825e-08	0.348046	0.732	0.626	0.000597683	ATP1A1
GHITM	6.31927e-15	0.347894	0.49	0.263	1.64339e-10	GHITM
COX5A	5.01943e-16	0.347738	0.523	0.276	1.30535e-11	COX5A
PPP1CC	2.58161e-15	0.347693	0.401	0.193	6.71373e-11	PPP1CC
PSMD14	2.34044e-16	0.347399	0.328	0.123	6.08654e-12	PSMD14
MPZL1	1.98124e-16	0.347119	0.302	0.107	5.15242e-12	MPZL1
MRPS18A	1.32124e-17	0.346963	0.295	0.097	3.43602e-13	MRPS18A
MRPL41	2.59464e-16	0.346953	0.404	0.181	6.74761e-12	MRPL41
SNX17	1.11738e-17	0.346789	0.347	0.132	2.90585e-13	SNX17
PMVK	1.948e-18	0.34672	0.283	0.084	5.06596e-14	PMVK
KLF6	1.19009e-08	0.34669	0.411	0.255	0.000309495	KLF6
EMC4	3.27116e-15	0.346524	0.404	0.189	8.50698e-11	EMC4
PSMD13	8.54835e-14	0.346217	0.361	0.169	2.22308e-09	PSMD13
RHOC	1.68567e-14	0.346138	0.495	0.267	4.38376e-10	RHOC
NDUFA8	1.28162e-18	0.345778	0.276	0.08	3.33297e-14	NDUFA8
ILVBL	9.74348e-17	0.345199	0.364	0.146	2.53389e-12	ILVBL
TXNL4A	9.5948e-19	0.34409	0.392	0.156	2.49522e-14	TXNL4A
PDCD6	5.9652e-17	0.343356	0.394	0.169	1.55131e-12	PDCD6
RNF10	4.14614e-15	0.343295	0.461	0.241	1.07825e-10	RNF10
GRHPR	2.81532e-16	0.343042	0.353	0.142	7.32152e-12	GRHPR
SNRPG	7.23687e-15	0.342585	0.271	0.095	1.88202e-10	SNRPG
CD55	3.41952e-13	0.341892	0.731	0.553	8.89279e-09	CD55
ARL1	1.32255e-17	0.341832	0.48	0.23	3.43942e-13	ARL1
B4GALT5	3.50503e-13	0.341764	0.553	0.339	9.11519e-09	B4GALT5
RAB3D	6.29516e-14	0.341382	0.317	0.134	1.63712e-09	RAB3D
EIF3H	1.57722e-13	0.340601	0.432	0.22	4.10171e-09	EIF3H
CCT4	9.28554e-15	0.339853	0.334	0.14	2.4148e-10	CCT4
IFITM3	1.9513e-10	0.339682	0.605	0.422	5.07455e-06	IFITM3
ZNF185	5.42056e-21	0.339668	0.413	0.158	1.40967e-16	ZNF185
CALM3	2.48356e-18	0.339473	0.381	0.156	6.45876e-14	CALM3
HACD3	5.56658e-16	0.339171	0.374	0.161	1.44765e-11	HACD3
RAC1	5.10801e-15	0.338726	0.53	0.304	1.32839e-10	RAC1
MRPL57	1.14116e-15	0.338597	0.359	0.154	2.96769e-11	MRPL57
CHCHD2	8.82659e-18	0.338287	0.457	0.21	2.29544e-13	CHCHD2
NR2F6	1.47793e-12	0.337958	0.55	0.329	3.84351e-08	NR2F6
SLC25A11	3.23339e-19	0.337587	0.283	0.08	8.40874e-15	SLC25A11
VGLL4	2.41221e-16	0.336614	0.349	0.14	6.27318e-12	VGLL4
TMCO4	4.2337e-18	0.336455	0.342	0.123	1.10102e-13	TMCO4
CLTA	1.06623e-13	0.336284	0.52	0.29	2.77283e-09	CLTA
BRI3	7.71853e-20	0.336064	0.427	0.179	2.00728e-15	BRI3
MRPS12	4.26859e-18	0.335822	0.258	0.07	1.11009e-13	MRPS12
SND1	8.02325e-15	0.335409	0.359	0.156	2.08653e-10	SND1
FARSA	7.65673e-20	0.335065	0.311	0.095	1.99121e-15	FARSA
IRAK1	1.26162e-13	0.334543	0.345	0.156	3.28097e-09	IRAK1
AMN	8.55859e-17	0.334449	0.263	0.08	2.22575e-12	AMN
NME1	1.80293e-17	0.333671	0.365	0.144	4.68871e-13	NME1
MYDGF	4.52314e-15	0.332555	0.342	0.146	1.17629e-10	MYDGF
MTURN	7.07473e-17	0.332205	0.316	0.113	1.83985e-12	MTURN
RPS21	8.24051e-10	0.331996	0.667	0.479	2.14303e-05	RPS21
UQCRC2	2.54535e-13	0.331729	0.431	0.226	6.61944e-09	UQCRC2
SEC31A	5.14808e-12	0.331131	0.52	0.319	1.33881e-07	SEC31A
PTP4A2	3.39023e-11	0.330505	0.549	0.346	8.81663e-07	PTP4A2
TRIOBP	4.04165e-15	0.330334	0.381	0.165	1.05107e-10	TRIOBP
PSMF1	3.11732e-14	0.330061	0.269	0.097	8.10691e-10	PSMF1
USF2	2.00364e-14	0.3298	0.354	0.156	5.21067e-10	USF2
CD74	6.14603e-08	0.329064	0.701	0.551	0.00159834	CD74
GRB2	3.56848e-12	0.329017	0.408	0.216	9.2802e-08	GRB2
PRSS22	2.58081e-12	0.328672	0.311	0.138	6.71165e-08	PRSS22
CYP4X1	1.89645e-20	0.328412	0.288	0.076	4.9319e-16	CYP4X1
TRIM29	2.60194e-15	0.328005	0.523	0.282	6.76659e-11	TRIM29
COPB2	4.10776e-11	0.327819	0.476	0.288	1.06827e-06	COPB2
RABAC1	9.57976e-15	0.327812	0.314	0.128	2.49131e-10	RABAC1
UXT	1.06023e-17	0.327757	0.359	0.138	2.75724e-13	UXT
CDCP1	1.28962e-16	0.327377	0.29	0.097	3.35379e-12	CDCP1
SLC25A1	3.91328e-19	0.327375	0.283	0.084	1.01769e-14	SLC25A1
COPS6	1.23682e-16	0.326769	0.408	0.181	3.21647e-12	COPS6
HSPB1	5.79587e-14	0.326692	0.693	0.5	1.50727e-09	HSPB1
PTGR1	6.40118e-13	0.32594	0.279	0.115	1.66469e-08	PTGR1
ME1	3.03091e-17	0.325314	0.273	0.086	7.88218e-13	ME1
SLC16A7	4.5477e-23	0.324967	0.288	0.064	1.18267e-18	SLC16A7
PPP1CA	2.83117e-18	0.324628	0.416	0.177	7.36274e-14	PPP1CA
MPC2	5.75239e-14	0.324336	0.359	0.167	1.49597e-09	MPC2
ELF3	1.79448e-12	0.323772	0.852	0.737	4.66673e-08	ELF3
YIF1A	2.88714e-17	0.323339	0.279	0.089	7.50829e-13	YIF1A
CREB3L2	9.17136e-15	0.322486	0.439	0.224	2.3851e-10	CREB3L2
SRPRB	1.06218e-21	0.322281	0.304	0.08	2.76232e-17	SRPRB
RSU1	1.67771e-15	0.322219	0.278	0.099	4.36306e-11	RSU1
RPL36AL	1.31116e-14	0.321952	0.496	0.267	3.4098e-10	RPL36AL
LRRC8A	1.22104e-14	0.321261	0.34	0.144	3.17544e-10	LRRC8A
CYB5R3	5.47066e-19	0.320812	0.359	0.13	1.4227e-14	CYB5R3
RPS6	5.75989e-13	0.318887	0.799	0.663	1.49792e-08	RPS6
SSR1	4.24641e-16	0.318401	0.478	0.239	1.10432e-11	SSR1
UBC	3.36468e-13	0.318159	0.728	0.553	8.75017e-09	UBC
STS	1.569e-19	0.317986	0.286	0.082	4.08035e-15	STS
PGLS	1.41594e-19	0.317843	0.338	0.117	3.6823e-15	PGLS
FAM173A	9.07199e-19	0.317728	0.283	0.082	2.35926e-14	FAM173A
CCT2	1.24368e-16	0.316867	0.39	0.171	3.2343e-12	CCT2
C6orf132	6.33134e-13	0.316796	0.501	0.288	1.64653e-08	C6orf132
AUP1	3.07636e-15	0.316653	0.471	0.237	8.00037e-11	AUP1
RGL2	2.88172e-13	0.316543	0.426	0.214	7.4942e-09	RGL2
PUF60	7.3597e-13	0.315919	0.398	0.198	1.91396e-08	PUF60
COPA	4.27419e-10	0.314858	0.463	0.28	1.11155e-05	COPA
PHB2	4.11223e-16	0.314671	0.354	0.146	1.06943e-11	PHB2
LSM3	4.43615e-14	0.314079	0.338	0.148	1.15367e-09	LSM3
ATG4B	6.07583e-11	0.313899	0.251	0.105	1.58008e-06	ATG4B
PYURF	8.07305e-13	0.313872	0.343	0.158	2.09948e-08	PYURF
ENC1	2.298e-14	0.313169	0.383	0.177	5.97618e-10	ENC1
FAU	1.26151e-10	0.312337	0.676	0.482	3.28069e-06	FAU
CCT7	1.11359e-17	0.311996	0.367	0.144	2.896e-13	CCT7
CAPN1	1.17942e-12	0.310835	0.534	0.323	3.06719e-08	CAPN1
ATP5F1E	4.75178e-14	0.310683	0.594	0.35	1.23575e-09	ATP5F1E
MGST3	2.34835e-13	0.30962	0.278	0.107	6.10711e-09	MGST3
PLPBP	2.45369e-17	0.309541	0.285	0.089	6.38106e-13	PLPBP
PSMB2	1.90328e-14	0.309242	0.337	0.14	4.94967e-10	PSMB2
ADIPOR1	3.84185e-15	0.309193	0.326	0.13	9.99111e-11	ADIPOR1
GMPPB	4.28283e-19	0.309129	0.273	0.076	1.11379e-14	GMPPB
EFHD2	5.48509e-12	0.308894	0.514	0.304	1.42645e-07	EFHD2
RNPEP	7.07442e-16	0.308431	0.343	0.134	1.83977e-11	RNPEP
XRCC6	2.33208e-13	0.308296	0.472	0.261	6.06482e-09	XRCC6
STT3A	1.47499e-14	0.308097	0.29	0.111	3.83585e-10	STT3A
ARPC3	3.4101e-14	0.308036	0.508	0.267	8.86829e-10	ARPC3
ACTR3	5.36978e-16	0.307593	0.43	0.2	1.39646e-11	ACTR3
KPNB1	9.86203e-13	0.307474	0.478	0.263	2.56472e-08	KPNB1
IRAK3	4.36746e-13	0.306671	0.335	0.148	1.1358e-08	IRAK3
TECR	1.8387e-14	0.306092	0.28	0.103	4.78172e-10	TECR
RPS15A	9.24621e-13	0.305879	0.451	0.233	2.40457e-08	RPS15A
ARPC5	8.41719e-14	0.305746	0.493	0.28	2.18897e-09	ARPC5
TMEM205	6.15732e-16	0.30571	0.428	0.202	1.60127e-11	TMEM205
EIF1	5.30061e-13	0.305633	0.666	0.434	1.37848e-08	EIF1
EEF2	3.24292e-10	0.305615	0.679	0.49	8.43353e-06	EEF2
AHSA1	4.55123e-16	0.305037	0.313	0.117	1.18359e-11	AHSA1
UFC1	3.47237e-17	0.30469	0.402	0.173	9.03024e-13	UFC1
SNU13	2.62651e-16	0.304611	0.429	0.198	6.8305e-12	SNU13
LGI1	4.38538e-08	0.304563	0.255	0.13	0.00114046	LGI1
ACAA1	1.1841e-15	0.304447	0.399	0.177	3.07938e-11	ACAA1
PPIB	5.11823e-16	0.303962	0.521	0.278	1.33105e-11	PPIB
PA2G4	4.20931e-16	0.303863	0.39	0.167	1.09467e-11	PA2G4
MGAT1	1.30447e-11	0.303339	0.295	0.13	3.39242e-07	MGAT1
COPG1	5.43311e-13	0.302644	0.354	0.165	1.41293e-08	COPG1
TMEM214	6.34229e-14	0.302504	0.27	0.099	1.64938e-09	TMEM214
SLC6A14	2.22619e-13	0.302436	0.609	0.401	5.78942e-09	SLC6A14
MCL1	7.73689e-13	0.302132	0.56	0.335	2.01206e-08	MCL1
POLR2G	3.04353e-14	0.301431	0.253	0.088	7.91501e-10	POLR2G
HSBP1	1.85651e-13	0.301346	0.542	0.315	4.82804e-09	HSBP1
SEC61G	3.2294e-13	0.301198	0.277	0.109	8.39839e-09	SEC61G
YWHAG	7.41819e-14	0.300473	0.323	0.136	1.92918e-09	YWHAG
FIS1	1.23366e-13	0.300442	0.406	0.2	3.20826e-09	FIS1
C19orf70	1.03034e-15	0.300244	0.362	0.156	2.67949e-11	C19orf70
RPL24	4.40423e-16	0.300209	0.523	0.278	1.14536e-11	RPL24
CTNNA1	8.35611e-09	0.300127	0.672	0.514	0.000217309	CTNNA1
TMEM159	1.89778e-14	0.299686	0.253	0.086	4.93536e-10	TMEM159
ARCN1	2.35312e-14	0.299678	0.422	0.206	6.11951e-10	ARCN1
SF3B6	2.99952e-14	0.299666	0.359	0.158	7.80055e-10	SF3B6
VCL	7.71679e-10	0.299419	0.467	0.278	2.00683e-05	VCL
PSMD1	1.52318e-11	0.298569	0.413	0.224	3.96119e-07	PSMD1
MTCH2	7.66024e-16	0.298569	0.283	0.101	1.99212e-11	MTCH2
CDC42	2.22438e-16	0.298511	0.44	0.208	5.78473e-12	CDC42
PSMD11	3.41471e-13	0.298237	0.304	0.128	8.88031e-09	PSMD11
RETSAT	1.66992e-18	0.297987	0.358	0.132	4.34279e-14	RETSAT
KDELR1	6.7392e-17	0.297018	0.386	0.163	1.7526e-12	KDELR1
PLAC8	4.03339e-12	0.296702	0.551	0.348	1.04892e-07	PLAC8
PPL	4.61626e-12	0.296681	0.683	0.469	1.2005e-07	PPL
AP2M1	3.68396e-14	0.296282	0.457	0.237	9.58051e-10	AP2M1
SNRPD3	1.82021e-17	0.295919	0.384	0.152	4.73365e-13	SNRPD3
LMNA	1.65767e-17	0.29545	0.446	0.206	4.31093e-13	LMNA
DDOST	6.51638e-14	0.295002	0.342	0.148	1.69465e-09	DDOST
MRPL51	7.54093e-15	0.294926	0.388	0.181	1.96109e-10	MRPL51
SLC9A3R1	3.13803e-11	0.29468	0.603	0.403	8.16076e-07	SLC9A3R1
NDUFA13	4.10188e-13	0.294571	0.414	0.212	1.06673e-08	NDUFA13
SREBF2	1.84429e-17	0.294383	0.368	0.148	4.79625e-13	SREBF2
TST	7.98676e-15	0.294324	0.374	0.169	2.07704e-10	TST
POLR2I	7.31994e-16	0.294263	0.326	0.126	1.90362e-11	POLR2I
DNAJC8	3.58067e-14	0.2941	0.353	0.154	9.31189e-10	DNAJC8
ATP5IF1	7.18462e-11	0.293962	0.622	0.383	1.86843e-06	ATP5IF1
CDK10	2.69668e-11	0.293829	0.337	0.16	7.01299e-07	CDK10
ABCA7	6.48189e-09	0.293663	0.391	0.226	0.000168568	ABCA7
PRKCSH	5.49893e-15	0.293425	0.315	0.125	1.43005e-10	PRKCSH
STUB1	1.41454e-13	0.293227	0.429	0.22	3.67866e-09	STUB1
RPL4	2.41234e-12	0.29319	0.648	0.438	6.27354e-08	RPL4
UBQLN1	1.96172e-13	0.293012	0.375	0.173	5.10165e-09	UBQLN1
UQCR11	2.10303e-20	0.292929	0.508	0.235	5.46915e-16	UQCR11
BAG6	1.21728e-13	0.29261	0.466	0.251	3.16566e-09	BAG6
NAV1	5.1672e-13	0.291997	0.311	0.128	1.34378e-08	NAV1
BAD	1.8602e-14	0.291868	0.283	0.105	4.83764e-10	BAD
KYNU	4.05482e-15	0.290702	0.29	0.105	1.0545e-10	KYNU
TMEM147	6.11479e-19	0.290695	0.319	0.105	1.59021e-14	TMEM147
TRIM7	6.55631e-14	0.290492	0.266	0.095	1.70503e-09	TRIM7
TRAF4	1.05616e-11	0.290342	0.369	0.181	2.74666e-07	TRAF4
RDH11	1.1196e-16	0.290177	0.346	0.134	2.91164e-12	RDH11
TPM3	9.61507e-15	0.290069	0.485	0.251	2.5005e-10	TPM3
TEX264	3.96471e-12	0.290053	0.289	0.125	1.03106e-07	TEX264
MYO1C	3.67246e-12	0.289413	0.346	0.165	9.55059e-08	MYO1C
NUCB1	1.71812e-16	0.289381	0.411	0.185	4.46814e-12	NUCB1
CISD3	2.15269e-14	0.289178	0.278	0.103	5.59828e-10	CISD3
CRK	4.89267e-17	0.288657	0.366	0.148	1.27239e-12	CRK
TOX4	2.00791e-13	0.288553	0.329	0.142	5.22178e-09	TOX4
AP2S1	9.14048e-19	0.288357	0.34	0.121	2.37707e-14	AP2S1
ACTN4	4.02458e-13	0.287814	0.626	0.389	1.04663e-08	ACTN4
RPL6	3.27618e-12	0.287685	0.343	0.16	8.52004e-08	RPL6
EFEMP1	1.8898e-13	0.287642	0.363	0.171	4.91461e-09	EFEMP1
ACTR2	1.62543e-09	0.287526	0.49	0.307	4.2271e-05	ACTR2
SDF2L1	5.74421e-14	0.287249	0.26	0.093	1.49384e-09	SDF2L1
ERLEC1	7.47413e-11	0.286628	0.461	0.261	1.94372e-06	ERLEC1
PPP1R7	5.86468e-16	0.286413	0.365	0.156	1.52517e-11	PPP1R7
AC025154.2	4.86742e-14	0.285951	0.26	0.091	1.26582e-09	AC025154.2
RNH1	2.04828e-16	0.285421	0.508	0.263	5.32675e-12	RNH1
STX10	1.765e-12	0.285119	0.38	0.189	4.59007e-08	STX10
GGCT	4.89884e-14	0.285072	0.256	0.091	1.27399e-09	GGCT
DAG1	2.1928e-13	0.28505	0.27	0.101	5.7026e-09	DAG1
MMP24OS	8.15073e-10	0.284915	0.287	0.138	2.11968e-05	MMP24OS
ABHD2	2.10912e-10	0.284452	0.468	0.278	5.48497e-06	ABHD2
PSMB1	2.34406e-13	0.284337	0.49	0.267	6.09595e-09	PSMB1
TMBIM6	9.96658e-09	0.284291	0.712	0.593	0.000259191	TMBIM6
SLC52A2	2.3707e-16	0.284286	0.288	0.097	6.16525e-12	SLC52A2
NDRG2	2.77708e-09	0.284257	0.521	0.333	7.22208e-05	NDRG2
WNT7B	6.5347e-14	0.283904	0.338	0.146	1.69941e-09	WNT7B
DNAJA4	5.28289e-16	0.283685	0.338	0.132	1.37387e-11	DNAJA4
PSMD2	1.14834e-13	0.283604	0.446	0.235	2.98636e-09	PSMD2
UBE2Z	2.85655e-12	0.282963	0.269	0.109	7.42874e-08	UBE2Z
HMOX2	2.45696e-15	0.282962	0.273	0.093	6.38956e-11	HMOX2
CNDP2	5.01505e-09	0.282513	0.553	0.364	0.000130421	CNDP2
CAPRIN1	3.35145e-13	0.282469	0.39	0.189	8.71579e-09	CAPRIN1
CHMP1A	2.70871e-15	0.282414	0.307	0.117	7.04426e-11	CHMP1A
HSPA1B	5.23936e-12	0.282278	0.676	0.446	1.36255e-07	HSPA1B
SMAGP	4.04911e-15	0.28109	0.392	0.181	1.05301e-10	SMAGP
SIL1	1.50517e-09	0.281052	0.26	0.123	3.91433e-05	SIL1
FLII	2.22833e-11	0.281017	0.502	0.302	5.79499e-07	FLII
DAP	2.91558e-16	0.279832	0.458	0.224	7.58224e-12	DAP
CLDN4	2.51888e-09	0.279685	0.669	0.51	6.55061e-05	CLDN4
NDUFB6	9.25183e-15	0.279617	0.357	0.156	2.40603e-10	NDUFB6
AK2	2.97213e-16	0.278978	0.425	0.195	7.72933e-12	AK2
GPS1	1.22191e-14	0.278733	0.376	0.167	3.17769e-10	GPS1
TRIR	2.9854e-14	0.278597	0.487	0.257	7.76384e-10	TRIR
ALG3	9.43441e-19	0.278543	0.293	0.089	2.45351e-14	ALG3
SUN2	2.6025e-12	0.278248	0.335	0.156	6.76806e-08	SUN2
PSME2	3.73996e-14	0.277852	0.542	0.309	9.72614e-10	PSME2
TMEM230	6.87749e-14	0.277315	0.262	0.093	1.78856e-09	TMEM230
DDRGK1	1.58993e-12	0.276759	0.42	0.218	4.13478e-08	DDRGK1
DNAJB1	3.2553e-11	0.276645	0.634	0.422	8.46573e-07	DNAJB1
SURF4	7.77157e-13	0.276251	0.357	0.167	2.02108e-08	SURF4
XRCC5	3.29054e-12	0.275236	0.558	0.34	8.55738e-08	XRCC5
PPA1	8.84126e-14	0.274875	0.488	0.274	2.29926e-09	PPA1
EIF3L	6.97758e-13	0.274539	0.364	0.169	1.81459e-08	EIF3L
KCNK6	2.4977e-12	0.274443	0.289	0.121	6.49551e-08	KCNK6
LRPAP1	1.33027e-11	0.273148	0.438	0.235	3.45949e-07	LRPAP1
POLR2K	5.0401e-16	0.272827	0.345	0.14	1.31073e-11	POLR2K
RPL3	2.59062e-10	0.272611	0.673	0.482	6.73716e-06	RPL3
DGAT1	5.46049e-15	0.272265	0.26	0.086	1.42005e-10	DGAT1
COX14	2.85083e-14	0.272022	0.426	0.204	7.41388e-10	COX14
TM7SF2	2.28681e-15	0.271851	0.356	0.152	5.94708e-11	TM7SF2
ALKBH7	1.4231e-14	0.271786	0.353	0.16	3.70091e-10	ALKBH7
MRPL24	1.65851e-16	0.270926	0.255	0.076	4.31311e-12	MRPL24
ATP5PF	1.66229e-14	0.270811	0.435	0.222	4.32294e-10	ATP5PF
GORASP2	1.39669e-13	0.270774	0.335	0.15	3.63224e-09	GORASP2
PFN1	2.24054e-15	0.270731	0.375	0.163	5.82674e-11	PFN1
REXO2	3.45484e-16	0.269985	0.351	0.14	8.98467e-12	REXO2
GOLPH3	7.09332e-18	0.269912	0.331	0.119	1.84469e-13	GOLPH3
IDH3G	4.25653e-12	0.269862	0.252	0.097	1.10695e-07	IDH3G
RPS2	4.60748e-13	0.269715	0.566	0.344	1.19822e-08	RPS2
NAA38	2.00489e-13	0.269439	0.413	0.206	5.21392e-09	NAA38
AP1M2	6.01249e-13	0.269359	0.327	0.144	1.56361e-08	AP1M2
VPS25	1.21877e-15	0.26896	0.28	0.095	3.16954e-11	VPS25
GAA	7.85201e-11	0.268476	0.368	0.189	2.04199e-06	GAA
SLAIN2	1.59497e-11	0.268439	0.295	0.132	4.14789e-07	SLAIN2
IL13RA1	1.33231e-12	0.268283	0.362	0.177	3.4648e-08	IL13RA1
RPS14	7.32643e-09	0.268269	0.742	0.611	0.000190531	RPS14
PRSS8	1.48685e-16	0.268206	0.406	0.181	3.8667e-12	PRSS8
SLC4A4	3.94042e-08	0.268043	0.323	0.175	0.00102475	SLC4A4
GNB2	4.45791e-15	0.267891	0.385	0.171	1.15932e-10	GNB2
LAPTM4A	7.47086e-15	0.267514	0.516	0.282	1.94287e-10	LAPTM4A
SERINC2	4.87224e-19	0.266832	0.453	0.208	1.26707e-14	SERINC2
PTOV1	2.82597e-11	0.26652	0.401	0.214	7.34923e-07	PTOV1
IER3IP1	7.98336e-15	0.266203	0.258	0.086	2.07615e-10	IER3IP1
DNPH1	1.78194e-16	0.265563	0.306	0.109	4.63411e-12	DNPH1
PNKD	7.81883e-14	0.265541	0.423	0.206	2.03336e-09	PNKD
CD81	5.94043e-13	0.265499	0.53	0.305	1.54487e-08	CD81
TXNL1	3.32482e-13	0.26524	0.347	0.156	8.64654e-09	TXNL1
LAD1	1.48995e-11	0.264899	0.267	0.111	3.87476e-07	LAD1
TTC1	3.62008e-15	0.264767	0.365	0.156	9.41439e-11	TTC1
CCDC137	7.93419e-14	0.264154	0.256	0.091	2.06336e-09	CCDC137
MAL2	1.01527e-14	0.264071	0.556	0.325	2.6403e-10	MAL2
RAB37	2.1005e-12	0.263328	0.439	0.239	5.46257e-08	RAB37
HTATIP2	6.75574e-16	0.263032	0.344	0.136	1.7569e-11	HTATIP2
GTF3A	1.06216e-14	0.262392	0.352	0.152	2.76225e-10	GTF3A
NIPAL2	4.14777e-14	0.26238	0.403	0.193	1.07867e-09	NIPAL2
SERTAD1	8.92096e-14	0.262161	0.288	0.113	2.31999e-09	SERTAD1
EFCAB14	3.22727e-12	0.262151	0.409	0.212	8.39283e-08	EFCAB14
RPSA	5.48909e-14	0.261764	0.378	0.173	1.42749e-09	RPSA
RALBP1	2.05801e-12	0.261512	0.531	0.317	5.35207e-08	RALBP1
TRMT112	1.51957e-16	0.260644	0.335	0.13	3.95178e-12	TRMT112
CCT3	2.73253e-15	0.2598	0.469	0.235	7.10622e-11	CCT3
ROGDI	3.24542e-16	0.259029	0.275	0.089	8.44005e-12	ROGDI
CALM1	1.14039e-09	0.25859	0.766	0.623	2.9657e-05	CALM1
CDH1	6.57752e-11	0.258146	0.489	0.288	1.71055e-06	CDH1
MPST	7.20286e-16	0.25797	0.298	0.107	1.87318e-11	MPST
ATP6V1D	1.09389e-16	0.257953	0.293	0.097	2.84477e-12	ATP6V1D
SOD1	4.60676e-11	0.257811	0.585	0.374	1.19803e-06	SOD1
RPL18A	3.0647e-12	0.257596	0.344	0.16	7.97007e-08	RPL18A
CYBA	3.13623e-11	0.257302	0.422	0.222	8.15607e-07	CYBA
DMAC1	1.99028e-14	0.25728	0.321	0.128	5.17593e-10	DMAC1
TBCB	2.45205e-10	0.256957	0.262	0.117	6.37681e-06	TBCB
SDR16C5	1.04323e-16	0.256937	0.279	0.089	2.71303e-12	SDR16C5
PTGFRN	1.58324e-14	0.256042	0.259	0.089	4.11737e-10	PTGFRN
SLC50A1	2.16084e-07	0.254769	0.272	0.146	0.00561949	SLC50A1
LAMTOR5	1.24981e-09	0.254559	0.566	0.36	3.25025e-05	LAMTOR5
RPS19	4.40286e-09	0.254339	0.743	0.591	0.000114501	RPS19
TMC5	6.69863e-08	0.254126	0.646	0.463	0.00174205	TMC5
MRPS18B	1.8052e-13	0.253861	0.371	0.173	4.6946e-09	MRPS18B
EID1	7.66236e-12	0.253756	0.579	0.362	1.99267e-07	EID1
TP53I3	2.33078e-09	0.25369	0.466	0.272	6.06143e-05	TP53I3
LAPTM4B	2.0489e-13	0.253407	0.353	0.16	5.32837e-09	LAPTM4B
NDUFAF8	3.43217e-11	0.25339	0.275	0.119	8.9257e-07	NDUFAF8
AP3D1	1.14477e-07	0.253266	0.532	0.344	0.00297709	AP3D1
HAX1	6.37702e-19	0.252035	0.301	0.093	1.65841e-14	HAX1
PTK6	1.15225e-15	0.252	0.266	0.086	2.99655e-11	PTK6
MRPS11	1.91699e-13	0.251988	0.257	0.093	4.98533e-09	MRPS11
EPS8	9.64841e-14	0.251805	0.361	0.165	2.50917e-09	EPS8
HMGCS1	2.87049e-11	0.251706	0.274	0.117	7.46501e-07	HMGCS1
RAB1B	4.21513e-18	0.251409	0.332	0.119	1.09619e-13	RAB1B
TIMM23	8.99637e-12	0.251345	0.267	0.111	2.3396e-07	TIMM23
TRIM27	8.89293e-12	0.251334	0.277	0.117	2.31269e-07	TRIM27
CBX5	6.75564e-10	0.251307	0.369	0.196	1.75687e-05	CBX5
PAM	2.06634e-12	0.250794	0.333	0.154	5.37373e-08	PAM
MRPL40	1.48546e-15	0.250785	0.328	0.13	3.8631e-11	MRPL40
PIN1	2.77798e-17	0.250539	0.268	0.08	7.22441e-13	PIN1
TP53I11	3.67085e-13	0.250224	0.325	0.14	9.54642e-09	TP53I11
NOS2	3.67887e-08	-0.389592	0.21	0.329	0.000956726	NOS2
GOLGB1	1.86814e-07	-0.413707	0.809	0.778	0.00485828	GOLGB1
DDX5	6.49852e-09	-0.422748	0.83	0.802	0.000169001	DDX5
MALAT1	6.59671e-23	-0.428324	0.999	0.996	1.71554e-18	MALAT1
RIMS1	4.52248e-07	-0.482448	0.256	0.352	0.0117612	RIMS1
CHD2	1.33108e-06	-0.497131	0.406	0.463	0.034616	CHD2
MT-ATP6	1.15364e-13	-0.516069	0.997	0.992	3.00016e-09	MT-ATP6
MT-ND3	1.2373e-07	-0.553133	0.902	0.825	0.00321773	MT-ND3
PLCE1	6.02125e-07	-0.554936	0.273	0.358	0.0156589	PLCE1
ADAM28	1.57296e-08	-0.566625	0.605	0.623	0.000409064	ADAM28
ANK3	4.62914e-07	-0.567564	0.458	0.498	0.0120385	ANK3
MX1	5.781e-07	-0.57796	0.629	0.611	0.0150341	MX1
MT-ATP8	1.15422e-21	-0.582745	0.933	0.903	3.00166e-17	MT-ATP8
SRSF5	2.07975e-09	-0.588942	0.497	0.551	5.4086e-05	SRSF5
BAZ2B	3.37004e-08	-0.594351	0.484	0.545	0.000876412	BAZ2B
NEAT1	3.68314e-23	-0.595251	0.859	0.889	9.57838e-19	NEAT1
DDX58	5.28037e-10	-0.61705	0.165	0.267	1.37321e-05	DDX58
MT-ND6	1.87548e-11	-0.632574	0.4	0.531	4.87737e-07	MT-ND6
SYNE2	1.66947e-13	-0.648222	0.766	0.747	4.34162e-09	SYNE2
SFPQ	3.75413e-08	-0.648894	0.562	0.574	0.000976299	SFPQ
MT-ND2	2.40936e-27	-0.671708	0.999	0.998	6.26578e-23	MT-ND2
SLC25A36	3.35718e-08	-0.678515	0.343	0.418	0.000873069	SLC25A36
FMO3	7.81639e-07	-0.682863	0.288	0.375	0.0203273	FMO3
MT-ND4	4.42516e-22	-0.687969	0.995	0.988	1.15081e-17	MT-ND4
RNF213	7.91257e-08	-0.693156	0.706	0.658	0.00205774	RNF213
EPSTI1	6.96221e-09	-0.698646	0.223	0.311	0.000181059	EPSTI1
TPR	2.4511e-07	-0.719834	0.541	0.547	0.00637433	TPR
GK5	1.3716e-13	-0.754296	0.485	0.562	3.56698e-09	GK5
MT-ND5	1.37871e-26	-0.76469	0.99	0.975	3.58548e-22	MT-ND5
FER1L6	1.37274e-10	-0.772718	0.554	0.591	3.56994e-06	FER1L6
MT-CYB	1.79597e-30	-0.799922	0.984	0.988	4.6706e-26	MT-CYB
MT-CO1	2.56448e-32	-0.801868	0.984	0.981	6.66918e-28	MT-CO1
MTRNR2L3	6.22972e-22	-0.815935	0.132	0.313	1.6201e-17	MTRNR2L3
CMYA5	1.51483e-10	-0.838549	0.169	0.278	3.93946e-06	CMYA5
PLEKHH1	5.63037e-14	-0.840071	0.285	0.42	1.46423e-09	PLEKHH1
IFIT1	9.90217e-19	-0.848517	0.127	0.278	2.57516e-14	IFIT1
AHI1	2.35203e-08	-0.865368	0.305	0.389	0.000611669	AHI1
SP100	4.65986e-16	-0.903951	0.537	0.589	1.21184e-11	SP100
XAF1	1.39717e-13	-0.946926	0.586	0.613	3.63347e-09	XAF1
TNFAIP2	9.93036e-15	-1.07923	0.227	0.364	2.58249e-10	TNFAIP2
MT-ND4L	2.99476e-18	-1.08679	0.683	0.737	7.78817e-14	MT-ND4L
MT-ND1	1.53776e-29	-1.12612	0.978	0.947	3.99909e-25	MT-ND1
IFI44L	5.074e-20	-1.12667	0.3	0.446	1.31954e-15	IFI44L
MT-CO2	1.03764e-38	-1.13601	0.975	0.963	2.69848e-34	MT-CO2
MT-CO3	3.63464e-32	-1.16756	0.934	0.912	9.45224e-28	MT-CO3
TMEM213	1.34943e-19	-1.20565	0.265	0.436	3.50932e-15	TMEM213
IFI44	1.0035e-22	-1.20887	0.31	0.461	2.60969e-18	IFI44
MMP10	3.51676e-08	-1.35048	0.276	0.364	0.000914568	MMP10
PARP14	4.70447e-26	-1.54265	0.498	0.607	1.22344e-21	PARP14
SCGB1A1	3.74874e-37	-2.63877	0.146	0.387	9.74896e-33	SCGB1A1

### Sheet: Secretory_Cells
	p_val	avg_log2FC	pct.1	pct.2	p_val_adj	gene
CXCL8	3.84391e-40	2.12744	0.471	0.219	9.99647e-36	CXCL8
S100A2	1.87446e-33	1.8179	0.335	0.104	4.87471e-29	S100A2
BPIFA1	2.38547e-62	1.70724	0.525	0.169	6.20366e-58	BPIFA1
SAA1	2.93648e-25	1.70149	0.343	0.155	7.63661e-21	SAA1
S100A8	1.75354e-28	1.58276	0.378	0.157	4.56026e-24	S100A8
RPL41	4.66058e-30	1.45987	0.521	0.361	1.21203e-25	RPL41
CXCL1	1.65479e-14	1.23404	0.43	0.323	4.30344e-10	CXCL1
RPS27	1.52675e-11	1.05932	0.431	0.359	3.97045e-07	RPS27
MT-ATP8	5.37168e-30	1.05545	0.938	0.919	1.39696e-25	MT-ATP8
MT-ND6	1.34919e-08	0.985916	0.629	0.629	0.000350871	MT-ND6
MT-ND3	9.68519e-09	0.963757	0.877	0.907	0.000251873	MT-ND3
RPS29	4.13467e-12	0.949572	0.567	0.556	1.07526e-07	RPS29
RPS27A	1.10725e-07	0.936156	0.462	0.455	0.00287952	RPS27A
RPL39	6.0126e-10	0.928752	0.271	0.171	1.56364e-05	RPL39
MT-ND4L	3.28275e-27	0.867401	0.903	0.866	8.53711e-23	MT-ND4L
MSMB	1.06924e-13	0.838207	0.535	0.43	2.78068e-09	MSMB
TMSB4X	5.3661e-09	0.781162	0.611	0.677	0.000139551	TMSB4X
TXN	8.33057e-10	0.733249	0.642	0.704	2.16645e-05	TXN
RPS18	3.48345e-11	0.678306	0.65	0.688	9.05906e-07	RPS18
RPL34	5.93717e-10	0.577041	0.684	0.738	1.54402e-05	RPL34
MT-CYB	2.63183e-10	0.512434	0.976	0.982	6.84433e-06	MT-CYB
SERF2	1.34853e-06	0.488322	0.664	0.765	0.03507	SERF2
ANXA1	4.91236e-11	0.462147	0.846	0.882	1.27751e-06	ANXA1
MT-ATP6	4.19201e-12	0.461941	0.993	0.992	1.09017e-07	MT-ATP6
RPS6	4.15789e-10	0.45296	0.738	0.8	1.0813e-05	RPS6
MT-ND5	1.45095e-06	0.44368	0.97	0.978	0.0377334	MT-ND5
TAOK1	3.66432e-08	0.390736	0.244	0.395	0.000952943	TAOK1
S100A6	5.00151e-08	0.292796	0.875	0.909	0.00130069	S100A6
IFI16	5.75135e-18	-0.250045	0.352	0.594	1.49569e-13	IFI16
C6orf132	1.98767e-23	-0.250063	0.217	0.436	5.16914e-19	C6orf132
C6orf106	1.64116e-23	-0.250387	0.189	0.388	4.26801e-19	C6orf106
TRAK2	2.67984e-22	-0.250901	0.13	0.299	6.96918e-18	TRAK2
SH3GLB2	3.94274e-34	-0.25103	0.118	0.329	1.02535e-29	SH3GLB2
ZNF217	7.96937e-18	-0.25106	0.234	0.43	2.07252e-13	ZNF217
HERPUD1	1.05864e-14	-0.251268	0.247	0.42	2.75309e-10	HERPUD1
PLEKHA7	1.33112e-26	-0.2516	0.111	0.289	3.4617e-22	PLEKHA7
TFDP2	3.92913e-28	-0.252231	0.146	0.353	1.02181e-23	TFDP2
ATP10B	1.44223e-23	-0.252709	0.178	0.38	3.75067e-19	ATP10B
RAD21	1.4006e-22	-0.252891	0.195	0.399	3.6424e-18	RAD21
TP53I11	3.51917e-32	-0.253413	0.084	0.262	9.15196e-28	TP53I11
SCO2	2.44966e-38	-0.254176	0.082	0.275	6.3706e-34	SCO2
EIF4G2	1.78812e-13	-0.254283	0.47	0.688	4.65018e-09	EIF4G2
CYP2F1	3.54721e-17	-0.254395	0.248	0.449	9.22487e-13	CYP2F1
AKR1B10	1.22646e-15	-0.254496	0.144	0.291	3.18954e-11	AKR1B10
SLPI	4.52109e-13	-0.255041	0.855	0.919	1.17575e-08	SLPI
MYOF	2.51985e-17	-0.255171	0.408	0.634	6.55313e-13	MYOF
NSMCE4A	4.99143e-36	-0.255437	0.08	0.265	1.29807e-31	NSMCE4A
LMAN1	7.2054e-23	-0.255591	0.183	0.387	1.87384e-18	LMAN1
ARHGAP5	3.93974e-22	-0.255681	0.319	0.575	1.02457e-17	ARHGAP5
RIPK1	1.61998e-32	-0.256406	0.083	0.259	4.21291e-28	RIPK1
PGRMC1	6.49795e-19	-0.256701	0.18	0.359	1.68986e-14	PGRMC1
IGF2R	8.9986e-21	-0.256721	0.142	0.312	2.34018e-16	IGF2R
THOC2	2.28311e-19	-0.256811	0.2	0.393	5.93746e-15	THOC2
PNPLA2	4.83966e-20	-0.25699	0.125	0.283	1.2586e-15	PNPLA2
USP48	8.5713e-18	-0.257177	0.154	0.316	2.22905e-13	USP48
DDR1	1.23336e-24	-0.257333	0.213	0.439	3.20748e-20	DDR1
CARMIL1	6.29986e-17	-0.257367	0.179	0.348	1.63834e-12	CARMIL1
HTT	1.15282e-26	-0.257367	0.097	0.264	2.99801e-22	HTT
S100A4	1.80657e-14	-0.257575	0.409	0.642	4.69816e-10	S100A4
ME3	3.1455e-31	-0.257999	0.135	0.343	8.18018e-27	ME3
CHD2	1.25252e-19	-0.25804	0.235	0.441	3.25731e-15	CHD2
HOMER2	4.14233e-21	-0.258295	0.208	0.415	1.07726e-16	HOMER2
BIRC6	9.6687e-23	-0.258488	0.23	0.455	2.51444e-18	BIRC6
RPS6KB1	9.44811e-21	-0.258552	0.107	0.259	2.45708e-16	RPS6KB1
SERP1	1.71062e-17	-0.258575	0.303	0.519	4.44864e-13	SERP1
MKRN1	3.90517e-19	-0.258696	0.182	0.363	1.01558e-14	MKRN1
KIAA2026	7.21379e-32	-0.258857	0.119	0.321	1.87602e-27	KIAA2026
NCOA2	5.105e-27	-0.259058	0.094	0.26	1.32761e-22	NCOA2
NCOA4	4.62371e-12	-0.259182	0.328	0.495	1.20244e-07	NCOA4
SLC20A1	3.12151e-24	-0.259568	0.143	0.329	8.11779e-20	SLC20A1
CLINT1	1.27327e-14	-0.259972	0.477	0.709	3.31126e-10	CLINT1
PIK3IP1	7.98375e-26	-0.260198	0.119	0.297	2.07626e-21	PIK3IP1
PEBP1	2.5085e-24	-0.260504	0.229	0.452	6.52362e-20	PEBP1
MAP4K3	2.64281e-25	-0.261085	0.092	0.251	6.87289e-21	MAP4K3
PRPF38B	1.56803e-28	-0.2611	0.211	0.452	4.07783e-24	PRPF38B
MAGI3	3.88908e-23	-0.261115	0.201	0.411	1.01139e-18	MAGI3
CD2AP	6.19532e-23	-0.26121	0.238	0.465	1.61116e-18	CD2AP
EP300	3.30957e-28	-0.261216	0.172	0.396	8.60686e-24	EP300
TTC3	2.7862e-19	-0.261801	0.271	0.486	7.2458e-15	TTC3
ZFHX3	8.22114e-27	-0.262338	0.122	0.305	2.13799e-22	ZFHX3
MKL2	1.49401e-17	-0.262387	0.165	0.329	3.88531e-13	MKL2
NFX1	9.25574e-22	-0.262499	0.148	0.326	2.40705e-17	NFX1
UBR3	7.28657e-22	-0.262775	0.116	0.275	1.89495e-17	UBR3
UBR5	1.42062e-26	-0.263005	0.156	0.359	3.69445e-22	UBR5
OXR1	6.14082e-23	-0.263476	0.148	0.332	1.59698e-18	OXR1
ABHD11	3.39657e-24	-0.263661	0.11	0.275	8.83312e-20	ABHD11
TET2	7.61033e-24	-0.26379	0.245	0.471	1.97914e-19	TET2
GOLGB1	2.83662e-18	-0.264641	0.5	0.752	7.37693e-14	GOLGB1
COL4A3BP	1.48423e-22	-0.265608	0.206	0.419	3.8599e-18	COL4A3BP
CDC42BPA	1.96887e-17	-0.26603	0.301	0.521	5.12025e-13	CDC42BPA
BAG3	1.47151e-16	-0.266971	0.201	0.372	3.82682e-12	BAG3
CHD9	1.88613e-25	-0.267285	0.251	0.5	4.90506e-21	CHD9
BSG	1.40313e-16	-0.267314	0.179	0.35	3.64897e-12	BSG
FOSB	3.79874e-07	-0.267531	0.352	0.47	0.009879	FOSB
ATMIN	2.99394e-32	-0.268365	0.087	0.264	7.78604e-28	ATMIN
ANKIB1	3.91721e-30	-0.268662	0.135	0.34	1.01871e-25	ANKIB1
ASAP2	6.9062e-25	-0.268913	0.107	0.275	1.79603e-20	ASAP2
PDCD4	2.61257e-23	-0.269174	0.212	0.428	6.79424e-19	PDCD4
GDE1	2.23384e-22	-0.269216	0.179	0.371	5.80934e-18	GDE1
SRSF5	3.50216e-25	-0.269543	0.279	0.532	9.10771e-21	SRSF5
SARAF	4.50095e-20	-0.269556	0.271	0.497	1.17052e-15	SARAF
DAP	2.16559e-24	-0.269906	0.152	0.342	5.63182e-20	DAP
RASSF7	4.76548e-27	-0.270018	0.149	0.35	1.23931e-22	RASSF7
KIAA1468	1.06731e-19	-0.270062	0.138	0.3	2.77565e-15	KIAA1468
DGKA	5.3156e-20	-0.270453	0.112	0.26	1.38238e-15	DGKA
DOPEY1	1.62722e-26	-0.270739	0.109	0.283	4.23174e-22	DOPEY1
MAGED2	2.82258e-24	-0.270954	0.162	0.359	7.34041e-20	MAGED2
ZNF644	6.61106e-22	-0.271056	0.18	0.377	1.71927e-17	ZNF644
PTGES	1.01685e-23	-0.273016	0.177	0.379	2.64442e-19	PTGES
CCNO	1.21148e-26	-0.273415	0.128	0.316	3.15058e-22	CCNO
EPHX1	8.06814e-18	-0.273791	0.19	0.367	2.0982e-13	EPHX1
NCK2	2.80778e-38	-0.273982	0.075	0.26	7.30191e-34	NCK2
DSP	6.31866e-17	-0.274101	0.393	0.613	1.64323e-12	DSP
WAC	1.63158e-25	-0.274404	0.177	0.385	4.24309e-21	WAC
TTC19	1.10972e-22	-0.274487	0.162	0.35	2.88593e-18	TTC19
PLEKHA5	1.00152e-27	-0.275171	0.188	0.415	2.60456e-23	PLEKHA5
PERP	9.15785e-13	-0.276086	0.465	0.666	2.38159e-08	PERP
PABPC4	4.06772e-21	-0.276686	0.248	0.46	1.05785e-16	PABPC4
FAM129A	3.67603e-17	-0.277307	0.263	0.463	9.5599e-13	FAM129A
USP53	3.07421e-21	-0.27744	0.173	0.363	7.99478e-17	USP53
PSMG3	3.72817e-28	-0.277528	0.091	0.257	9.69548e-24	PSMG3
GTF2F1	1.10384e-26	-0.278157	0.136	0.331	2.87064e-22	GTF2F1
RAI1	1.3064e-25	-0.278598	0.11	0.281	3.39743e-21	RAI1
TNKS2	1.08388e-26	-0.279151	0.147	0.347	2.81874e-22	TNKS2
PLPP2	6.39474e-25	-0.279501	0.19	0.404	1.66302e-20	PLPP2
ETV6	1.52403e-27	-0.279523	0.168	0.385	3.9634e-23	ETV6
RGL2	5.96981e-17	-0.280081	0.125	0.267	1.55251e-12	RGL2
CAPN5	2.04726e-20	-0.28013	0.107	0.256	5.3241e-16	CAPN5
PSME4	1.45649e-22	-0.280301	0.161	0.347	3.78776e-18	PSME4
LGALS8	3.92316e-23	-0.280479	0.215	0.423	1.02026e-18	LGALS8
CARD19	8.40006e-29	-0.281226	0.107	0.291	2.18452e-24	CARD19
IFIH1	8.98376e-28	-0.281434	0.108	0.288	2.33632e-23	IFIH1
CTBP2	2.44413e-25	-0.281586	0.177	0.385	6.35621e-21	CTBP2
SMG1	7.69866e-18	-0.28166	0.24	0.438	2.00211e-13	SMG1
CCNL2	2.47407e-25	-0.281767	0.229	0.466	6.43407e-21	CCNL2
USP15	8.45342e-26	-0.281953	0.193	0.415	2.1984e-21	USP15
TAPBP	1.02645e-16	-0.28211	0.303	0.502	2.6694e-12	TAPBP
HP1BP3	4.7963e-21	-0.282394	0.286	0.524	1.24732e-16	HP1BP3
ARFGEF3	4.71183e-20	-0.283516	0.209	0.409	1.22536e-15	ARFGEF3
KCNE3	1.22464e-19	-0.283999	0.192	0.382	3.18479e-15	KCNE3
MAGT1	2.09657e-15	-0.284008	0.17	0.324	5.45235e-11	MAGT1
DDX17	1.01398e-13	-0.284542	0.447	0.681	2.63696e-09	DDX17
CNOT1	4.46141e-22	-0.284857	0.209	0.419	1.16023e-17	CNOT1
WDR26	1.08225e-27	-0.284954	0.145	0.347	2.81449e-23	WDR26
FUT3	2.60095e-31	-0.285179	0.143	0.361	6.76403e-27	FUT3
SETD5	3.21613e-31	-0.285424	0.177	0.412	8.36386e-27	SETD5
SLC35A3	3.89159e-19	-0.286055	0.133	0.289	1.01205e-14	SLC35A3
DIS3	1.63199e-25	-0.286189	0.124	0.305	4.24416e-21	DIS3
MAN1A2	2.17431e-20	-0.28622	0.225	0.431	5.65451e-16	MAN1A2
RAB13	2.32569e-27	-0.286473	0.091	0.256	6.04819e-23	RAB13
UTRN	1.0307e-23	-0.286815	0.202	0.415	2.68045e-19	UTRN
COBLL1	3.27743e-25	-0.286951	0.165	0.367	8.52327e-21	COBLL1
CEACAM6	3.38376e-12	-0.287055	0.306	0.479	8.7998e-08	CEACAM6
RNF19A	6.23401e-27	-0.287064	0.192	0.417	1.62122e-22	RNF19A
AVPI1	6.73403e-26	-0.287094	0.122	0.3	1.75125e-21	AVPI1
UGDH	8.1191e-20	-0.287133	0.201	0.395	2.11145e-15	UGDH
NBEAL1	1.05923e-17	-0.287882	0.216	0.403	2.75464e-13	NBEAL1
SCNN1A	2.10329e-19	-0.28816	0.317	0.542	5.46983e-15	SCNN1A
MLPH	1.34705e-23	-0.288722	0.206	0.422	3.50313e-19	MLPH
PRKAR2A	4.73045e-18	-0.28919	0.144	0.304	1.2302e-13	PRKAR2A
FCHSD2	7.16587e-31	-0.290019	0.092	0.27	1.86356e-26	FCHSD2
BAZ2A	2.37901e-26	-0.290194	0.181	0.391	6.18686e-22	BAZ2A
TRIM44	2.27611e-24	-0.290297	0.19	0.398	5.91925e-20	TRIM44
CTSS	1.08904e-19	-0.291006	0.313	0.55	2.83216e-15	CTSS
KMT2C	4.0878e-25	-0.291849	0.225	0.46	1.06307e-20	KMT2C
CALCOCO2	2.3003e-30	-0.292531	0.125	0.324	5.98215e-26	CALCOCO2
SUPT6H	3.2228e-32	-0.292694	0.118	0.319	8.38123e-28	SUPT6H
MFSD4A	2.04915e-28	-0.293064	0.118	0.304	5.32902e-24	MFSD4A
PI3	8.01555e-24	-0.293271	0.302	0.553	2.08453e-19	PI3
RBM39	6.27865e-21	-0.293406	0.446	0.719	1.63283e-16	RBM39
GNAS	2.58042e-18	-0.29342	0.377	0.607	6.71064e-14	GNAS
RPS16	1.01753e-11	-0.293811	0.437	0.617	2.6462e-07	RPS16
NFIB	3.46948e-26	-0.293893	0.218	0.446	9.02272e-22	NFIB
CYTH2	3.25235e-23	-0.29494	0.117	0.281	8.45806e-19	CYTH2
TMEM160	1.05863e-21	-0.295012	0.222	0.433	2.75307e-17	TMEM160
ZMYM2	3.30112e-33	-0.295032	0.153	0.385	8.5849e-29	ZMYM2
CTNND1	9.15213e-23	-0.295319	0.291	0.526	2.3801e-18	CTNND1
TCIRG1	1.91189e-30	-0.298144	0.146	0.364	4.97207e-26	TCIRG1
ARHGAP32	3.53299e-26	-0.298198	0.157	0.358	9.18789e-22	ARHGAP32
NR1D2	1.26698e-27	-0.298282	0.099	0.272	3.29492e-23	NR1D2
SLC15A2	7.37109e-18	-0.298459	0.263	0.465	1.91693e-13	SLC15A2
OGA	1.26438e-29	-0.298609	0.213	0.462	3.28815e-25	OGA
MECOM	8.14069e-20	-0.298827	0.235	0.446	2.11707e-15	MECOM
ASCC2	4.98512e-25	-0.298884	0.126	0.307	1.29643e-20	ASCC2
AKAP8L	8.74051e-29	-0.299781	0.112	0.297	2.27306e-24	AKAP8L
TM9SF3	3.33165e-15	-0.300991	0.442	0.687	8.66428e-11	TM9SF3
ACSL3	2.23638e-20	-0.301032	0.284	0.508	5.81593e-16	ACSL3
MYH14	1.45928e-21	-0.301549	0.265	0.482	3.79501e-17	MYH14
KDM3B	1.61917e-23	-0.302051	0.127	0.299	4.21081e-19	KDM3B
SIRT7	9.03421e-27	-0.302221	0.106	0.278	2.34944e-22	SIRT7
UBTF	4.19564e-27	-0.302269	0.15	0.351	1.09112e-22	UBTF
TPT1	2.88401e-14	-0.303398	0.741	0.863	7.50016e-10	TPT1
TACC2	1.61485e-27	-0.303802	0.198	0.43	4.19959e-23	TACC2
MTDH	6.20123e-26	-0.30406	0.282	0.53	1.61269e-21	MTDH
LRP10	3.83671e-19	-0.304151	0.255	0.457	9.97775e-15	LRP10
ARSD	4.67864e-23	-0.304576	0.114	0.278	1.21673e-18	ARSD
CSNK1D	9.68059e-23	-0.305342	0.17	0.363	2.51754e-18	CSNK1D
MAP3K8	1.10639e-23	-0.305651	0.122	0.292	2.87727e-19	MAP3K8
SMC1A	1.05688e-21	-0.305739	0.126	0.288	2.74851e-17	SMC1A
LPP	6.724e-19	-0.306897	0.247	0.455	1.74864e-14	LPP
DHX32	3.90894e-33	-0.307278	0.11	0.307	1.01656e-28	DHX32
ANKRD50	5.86271e-26	-0.307741	0.094	0.256	1.52466e-21	ANKRD50
DCAF5	4.83328e-30	-0.3085	0.125	0.323	1.25694e-25	DCAF5
RRBP1	2.22515e-21	-0.308821	0.398	0.655	5.78673e-17	RRBP1
CAPNS1	5.4064e-18	-0.31106	0.285	0.484	1.40599e-13	CAPNS1
SLC9A3R1	3.37055e-15	-0.311193	0.301	0.495	8.76545e-11	SLC9A3R1
STEAP2	5.88137e-20	-0.312469	0.111	0.259	1.52951e-15	STEAP2
ORMDL3	1.3181e-32	-0.313151	0.081	0.254	3.42784e-28	ORMDL3
USP34	8.70107e-28	-0.313776	0.224	0.465	2.2628e-23	USP34
UBXN6	4.04737e-30	-0.314277	0.109	0.294	1.05256e-25	UBXN6
SDC1	1.14306e-22	-0.314777	0.224	0.433	2.97264e-18	SDC1
RBFOX2	4.50691e-20	-0.314877	0.138	0.302	1.17207e-15	RBFOX2
CCPG1	7.6221e-25	-0.315009	0.343	0.607	1.9822e-20	CCPG1
SPTAN1	1.55431e-28	-0.315089	0.173	0.395	4.04215e-24	SPTAN1
TRIM26	6.41246e-32	-0.315342	0.13	0.337	1.66763e-27	TRIM26
FRMD4B	6.93708e-27	-0.315375	0.127	0.313	1.80406e-22	FRMD4B
SENP6	1.21448e-24	-0.315645	0.19	0.401	3.15837e-20	SENP6
SWAP70	6.55852e-22	-0.316199	0.175	0.363	1.70561e-17	SWAP70
AGRN	1.56775e-24	-0.31675	0.153	0.348	4.0771e-20	AGRN
H6PD	1.61601e-25	-0.317055	0.153	0.348	4.20258e-21	H6PD
ZNF148	1.52612e-25	-0.317163	0.148	0.343	3.96882e-21	ZNF148
NSD1	3.23711e-24	-0.317542	0.187	0.396	8.41842e-20	NSD1
EFR3A	3.64125e-25	-0.317824	0.135	0.321	9.46944e-21	EFR3A
ARID5B	9.80379e-23	-0.318288	0.169	0.363	2.54957e-18	ARID5B
PROM1	5.86999e-23	-0.318501	0.149	0.332	1.52655e-18	PROM1
SLC37A1	6.66426e-36	-0.318962	0.108	0.316	1.73311e-31	SLC37A1
LRIG1	7.51698e-26	-0.320327	0.134	0.319	1.95487e-21	LRIG1
LIMA1	1.09205e-21	-0.320382	0.336	0.586	2.83998e-17	LIMA1
USO1	4.23077e-22	-0.321119	0.202	0.409	1.10026e-17	USO1
FAM120AOS	1.68246e-23	-0.321937	0.118	0.286	4.3754e-19	FAM120AOS
PFKP	2.70649e-22	-0.322819	0.122	0.284	7.03851e-18	PFKP
PNISR	1.11073e-23	-0.322845	0.244	0.476	2.88857e-19	PNISR
ZKSCAN1	3.47377e-22	-0.323128	0.231	0.449	9.03388e-18	ZKSCAN1
TCN2	7.33312e-45	-0.324525	0.069	0.267	1.90705e-40	TCN2
GAK	1.2022e-31	-0.32669	0.146	0.366	3.12644e-27	GAK
AKR1A1	1.30417e-19	-0.326994	0.341	0.577	3.39161e-15	AKR1A1
KIAA1109	9.99877e-25	-0.328144	0.182	0.388	2.60028e-20	KIAA1109
EGFR	3.17071e-25	-0.328253	0.156	0.35	8.24576e-21	EGFR
STK24	1.87129e-27	-0.32828	0.203	0.43	4.86648e-23	STK24
CAPN13	1.51739e-17	-0.329402	0.251	0.45	3.94611e-13	CAPN13
ATF4	5.93074e-20	-0.329501	0.359	0.586	1.54235e-15	ATF4
NCOR1	5.27629e-29	-0.329638	0.209	0.449	1.37215e-24	NCOR1
CRYBG1	3.80138e-25	-0.329729	0.222	0.447	9.88587e-21	CRYBG1
RDX	1.67494e-20	-0.329776	0.238	0.452	4.35584e-16	RDX
BSPRY	3.06277e-28	-0.330244	0.111	0.291	7.96505e-24	BSPRY
GOLGA4	2.89642e-20	-0.330457	0.407	0.666	7.53244e-16	GOLGA4
UBR4	1.89429e-24	-0.330947	0.154	0.351	4.92628e-20	UBR4
ARFGAP1	2.54408e-31	-0.331155	0.088	0.264	6.61614e-27	ARFGAP1
BTG1	8.25267e-21	-0.331263	0.339	0.575	2.14619e-16	BTG1
ARHGEF12	6.12999e-25	-0.331465	0.215	0.435	1.59417e-20	ARHGEF12
RIMS1	1.01363e-22	-0.33159	0.129	0.3	2.63606e-18	RIMS1
SUGP2	2.19055e-25	-0.331895	0.111	0.281	5.69676e-21	SUGP2
MYLIP	3.05239e-32	-0.332719	0.133	0.342	7.93804e-28	MYLIP
AHCYL1	1.00711e-26	-0.333379	0.202	0.423	2.6191e-22	AHCYL1
ALAS1	7.56669e-23	-0.334004	0.145	0.323	1.96779e-18	ALAS1
ASH1L	6.37912e-31	-0.335316	0.235	0.502	1.65896e-26	ASH1L
ALS2CL	7.16947e-32	-0.335364	0.107	0.299	1.86449e-27	ALS2CL
SLC16A9	1.87501e-19	-0.335777	0.129	0.283	4.87615e-15	SLC16A9
CHST9	8.404e-23	-0.3358	0.215	0.428	2.18554e-18	CHST9
PADI1	2.82514e-31	-0.336201	0.122	0.326	7.34707e-27	PADI1
SNRNP200	3.90556e-27	-0.336729	0.178	0.391	1.01568e-22	SNRNP200
BRD2	1.17043e-16	-0.337473	0.409	0.617	3.04382e-12	BRD2
PTK2	1.6956e-22	-0.338001	0.162	0.345	4.40959e-18	PTK2
SLFN5	1.20522e-24	-0.338437	0.264	0.505	3.13428e-20	SLFN5
SOX2	3.73342e-24	-0.338603	0.241	0.473	9.70913e-20	SOX2
VPS13D	1.69922e-33	-0.339098	0.158	0.391	4.419e-29	VPS13D
RXRA	1.4854e-31	-0.339583	0.111	0.305	3.86294e-27	RXRA
FAM84A	1.31856e-29	-0.341301	0.104	0.284	3.42905e-25	FAM84A
LDLRAP1	1.64723e-32	-0.341404	0.102	0.292	4.28379e-28	LDLRAP1
TBC1D9B	4.01866e-32	-0.341612	0.148	0.364	1.04509e-27	TBC1D9B
HDLBP	5.74141e-19	-0.343023	0.33	0.551	1.49311e-14	HDLBP
ITM2B	3.54534e-16	-0.34421	0.496	0.72	9.22e-12	ITM2B
LMO7	3.7059e-21	-0.344976	0.449	0.69	9.63757e-17	LMO7
SLC25A28	9.84288e-38	-0.345152	0.073	0.252	2.55974e-33	SLC25A28
MPV17L	5.40061e-26	-0.346134	0.184	0.398	1.40448e-21	MPV17L
EPS8L1	1.43071e-22	-0.346219	0.269	0.503	3.7207e-18	EPS8L1
RPL8	1.89586e-12	-0.346628	0.514	0.701	4.93039e-08	RPL8
DTX4	3.04918e-32	-0.346701	0.137	0.348	7.9297e-28	DTX4
ZNF91	5.06124e-23	-0.347274	0.154	0.337	1.31623e-18	ZNF91
PRSS23	5.58151e-14	-0.348769	0.615	0.796	1.45153e-09	PRSS23
PLSCR1	1.03293e-31	-0.34911	0.183	0.42	2.68623e-27	PLSCR1
CCNT2	3.34358e-28	-0.351028	0.134	0.332	8.69531e-24	CCNT2
FAM214A	7.11928e-24	-0.351166	0.21	0.425	1.85144e-19	FAM214A
MAPK8IP3	6.85828e-35	-0.351651	0.082	0.264	1.78356e-30	MAPK8IP3
KIAA0513	4.00017e-28	-0.35217	0.121	0.308	1.04029e-23	KIAA0513
KIAA1217	1.78638e-23	-0.354274	0.192	0.395	4.64566e-19	KIAA1217
CORO2A	3.48323e-20	-0.355477	0.145	0.308	9.05849e-16	CORO2A
PLXNB1	7.22259e-41	-0.355501	0.138	0.39	1.87831e-36	PLXNB1
SREK1	5.99036e-30	-0.356952	0.2	0.438	1.55785e-25	SREK1
TIA1	1.22215e-25	-0.357892	0.154	0.35	3.17832e-21	TIA1
FOXN3	4.20288e-31	-0.358929	0.183	0.417	1.093e-26	FOXN3
ALAD	6.57011e-33	-0.360446	0.091	0.273	1.70862e-28	ALAD
DUOXA1	1.45921e-28	-0.362548	0.142	0.345	3.79482e-24	DUOXA1
LIMK2	4.2865e-27	-0.362754	0.165	0.372	1.11475e-22	LIMK2
ATF3	1.52217e-09	-0.362909	0.297	0.428	3.95856e-05	ATF3
NTS	1.60129e-22	-0.363126	0.275	0.521	4.16431e-18	NTS
FAM111A	1.89419e-23	-0.363429	0.115	0.278	4.92603e-19	FAM111A
SHTN1	4.13714e-26	-0.363508	0.114	0.289	1.0759e-21	SHTN1
PLEC	6.32865e-19	-0.363799	0.216	0.417	1.64583e-14	PLEC
ALDH3A2	5.10544e-27	-0.363857	0.251	0.494	1.32772e-22	ALDH3A2
GRN	5.49604e-25	-0.364102	0.237	0.465	1.4293e-20	GRN
GABRP	6.98609e-21	-0.36468	0.335	0.58	1.8168e-16	GABRP
VSIG2	1.79387e-27	-0.365641	0.102	0.273	4.66514e-23	VSIG2
SPSB3	6.64945e-38	-0.36596	0.1	0.307	1.72926e-33	SPSB3
PDLIM1	3.41399e-30	-0.366659	0.176	0.399	8.87843e-26	PDLIM1
CNDP2	3.7557e-27	-0.366687	0.238	0.474	9.76707e-23	CNDP2
CPNE3	1.58442e-21	-0.366726	0.21	0.414	4.12044e-17	CPNE3
PRKAR2B	1.2396e-29	-0.36936	0.152	0.359	3.22371e-25	PRKAR2B
ADIRF	4.78393e-22	-0.370069	0.178	0.367	1.24411e-17	ADIRF
GAN	5.94668e-30	-0.37108	0.144	0.355	1.54649e-25	GAN
CDK5RAP2	9.4778e-34	-0.372046	0.146	0.372	2.4648e-29	CDK5RAP2
PRDM2	9.92222e-25	-0.372344	0.134	0.315	2.58037e-20	PRDM2
FBXO32	5.46324e-25	-0.373825	0.102	0.267	1.42077e-20	FBXO32
ZNF750	1.67669e-29	-0.373963	0.1	0.278	4.3604e-25	ZNF750
PPL	3.29912e-17	-0.374569	0.333	0.535	8.5797e-13	PPL
CYP2A13	4.31962e-24	-0.374625	0.123	0.296	1.12336e-19	CYP2A13
RAB11FIP1	1.2484e-17	-0.374852	0.361	0.572	3.24659e-13	RAB11FIP1
VPS13A	6.64668e-32	-0.375872	0.153	0.377	1.72853e-27	VPS13A
TACC1	4.58957e-28	-0.375962	0.111	0.292	1.19356e-23	TACC1
CHD4	1.35877e-21	-0.375966	0.285	0.51	3.53362e-17	CHD4
ALOX15	2.28074e-13	-0.376635	0.341	0.513	5.93129e-09	ALOX15
OGFRL1	1.99968e-33	-0.376974	0.157	0.388	5.20037e-29	OGFRL1
TGOLN2	4.41884e-31	-0.377148	0.211	0.46	1.14916e-26	TGOLN2
GSDMB	2.45275e-31	-0.377214	0.083	0.254	6.37861e-27	GSDMB
NOP53	2.36786e-24	-0.377753	0.221	0.435	6.15786e-20	NOP53
SLK	6.87537e-27	-0.378278	0.406	0.688	1.78801e-22	SLK
TCEA3	1.135e-29	-0.379147	0.134	0.337	2.95168e-25	TCEA3
CTDSPL	5.36292e-33	-0.38041	0.102	0.291	1.39468e-28	CTDSPL
ADH1C	4.20739e-14	-0.380925	0.46	0.658	1.09417e-09	ADH1C
SORBS2	3.88311e-24	-0.380936	0.137	0.315	1.00984e-19	SORBS2
KRT4	3.36627e-13	-0.381751	0.364	0.554	8.75433e-09	KRT4
TENT5A	1.04885e-24	-0.383002	0.169	0.369	2.72764e-20	TENT5A
SETX	7.43278e-28	-0.383503	0.186	0.407	1.93297e-23	SETX
SASH1	1.62315e-29	-0.383528	0.137	0.337	4.22117e-25	SASH1
BICDL2	3.01653e-30	-0.383924	0.188	0.422	7.8448e-26	BICDL2
KLF5	9.21519e-19	-0.384048	0.473	0.692	2.3965e-14	KLF5
MYO1B	4.17889e-28	-0.384205	0.153	0.358	1.08676e-23	MYO1B
MYCBP2	1.57005e-32	-0.384516	0.168	0.403	4.08308e-28	MYCBP2
DYNC1H1	1.84755e-27	-0.384766	0.298	0.551	4.80473e-23	DYNC1H1
TACSTD2	7.1211e-13	-0.384871	0.598	0.751	1.85191e-08	TACSTD2
TCERG1	6.58744e-33	-0.385378	0.209	0.465	1.71313e-28	TCERG1
SAMHD1	1.9186e-31	-0.386183	0.209	0.457	4.9895e-27	SAMHD1
ITPR3	2.86093e-41	-0.386998	0.11	0.337	7.44013e-37	ITPR3
ZBTB7A	1.94991e-26	-0.387438	0.17	0.375	5.07093e-22	ZBTB7A
ALDH2	7.83153e-25	-0.387544	0.192	0.401	2.03667e-20	ALDH2
VEGFA	9.66794e-31	-0.388226	0.173	0.403	2.51424e-26	VEGFA
ZZEF1	4.9343e-31	-0.389051	0.099	0.28	1.28321e-26	ZZEF1
EIF2AK3	6.92891e-34	-0.390175	0.119	0.324	1.80193e-29	EIF2AK3
LYNX1	5.51185e-30	-0.390452	0.098	0.273	1.43341e-25	LYNX1
LAMA5	7.4216e-32	-0.390488	0.109	0.304	1.93006e-27	LAMA5
BOD1L1	5.04712e-29	-0.391128	0.219	0.462	1.31255e-24	BOD1L1
PPFIA1	6.52621e-32	-0.392863	0.16	0.387	1.69721e-27	PPFIA1
NR2F6	2.82605e-32	-0.394803	0.195	0.438	7.34943e-28	NR2F6
PYGL	1.58394e-29	-0.396407	0.124	0.316	4.1192e-25	PYGL
CP	6.35416e-20	-0.397217	0.509	0.756	1.65246e-15	CP
CXCL17	2.22551e-17	-0.397871	0.522	0.772	5.78765e-13	CXCL17
NLRC5	2.22134e-46	-0.399119	0.067	0.267	5.77681e-42	NLRC5
ARFGEF1	1.53508e-31	-0.399443	0.251	0.519	3.99212e-27	ARFGEF1
HSPA1B	1.19477e-10	-0.402188	0.492	0.61	3.10712e-06	HSPA1B
HECTD4	1.51326e-24	-0.402817	0.105	0.268	3.93537e-20	HECTD4
ST6GALNAC1	6.98923e-21	-0.402877	0.295	0.508	1.81762e-16	ST6GALNAC1
AP3D1	2.99447e-32	-0.403764	0.176	0.411	7.78742e-28	AP3D1
TNFAIP2	5.27389e-24	-0.40577	0.267	0.514	1.37153e-19	TNFAIP2
GGT6	1.81277e-28	-0.406205	0.187	0.407	4.71429e-24	GGT6
STARD10	2.27768e-28	-0.407165	0.196	0.423	5.92334e-24	STARD10
TRIM56	2.6712e-31	-0.407953	0.165	0.391	6.94672e-27	TRIM56
RPS4X	3.84938e-16	-0.408226	0.409	0.599	1.00107e-11	RPS4X
ABLIM1	1.9148e-20	-0.408623	0.386	0.61	4.97963e-16	ABLIM1
RBM25	5.69028e-31	-0.409374	0.301	0.575	1.47981e-26	RBM25
GAPVD1	2.20369e-32	-0.409665	0.186	0.43	5.73092e-28	GAPVD1
DDX58	9.15283e-47	-0.409971	0.075	0.284	2.38029e-42	DDX58
HERC1	3.99606e-26	-0.410638	0.103	0.27	1.03922e-21	HERC1
AUTS2	2.02816e-24	-0.414375	0.155	0.345	5.27444e-20	AUTS2
MX2	9.12552e-42	-0.415438	0.08	0.28	2.37318e-37	MX2
ARHGEF28	7.69096e-33	-0.416438	0.114	0.315	2.00011e-28	ARHGEF28
STK38	8.74175e-29	-0.41887	0.213	0.454	2.27338e-24	STK38
TMEM213	2.94841e-18	-0.419721	0.183	0.353	7.66762e-14	TMEM213
APP	2.74245e-25	-0.419872	0.279	0.513	7.13202e-21	APP
PLEKHS1	6.43575e-28	-0.421749	0.277	0.529	1.67368e-23	PLEKHS1
GRHL1	8.72877e-37	-0.421925	0.163	0.409	2.27e-32	GRHL1
CLDN4	1.95408e-10	-0.422521	0.469	0.615	5.08178e-06	CLDN4
FAM3D	1.94096e-28	-0.422986	0.25	0.494	5.04766e-24	FAM3D
ATP7B	7.52003e-43	-0.424357	0.084	0.289	1.95566e-38	ATP7B
OAS3	7.01408e-40	-0.424532	0.102	0.315	1.82408e-35	OAS3
SLC5A8	4.90818e-28	-0.424749	0.104	0.28	1.27642e-23	SLC5A8
SLC6A6	2.17225e-45	-0.425919	0.132	0.385	5.64914e-41	SLC6A6
PATJ	4.60168e-29	-0.425963	0.19	0.42	1.19671e-24	PATJ
GK5	4.68394e-26	-0.426166	0.268	0.514	1.21811e-21	GK5
SELENBP1	3.21389e-27	-0.426287	0.262	0.51	8.35804e-23	SELENBP1
CLSTN1	8.58807e-34	-0.426968	0.186	0.433	2.23341e-29	CLSTN1
PRRC2C	8.42353e-27	-0.427775	0.428	0.708	2.19062e-22	PRRC2C
DDX60	4.31663e-50	-0.428423	0.095	0.334	1.12258e-45	DDX60
LY6D	2.85214e-28	-0.430167	0.148	0.353	7.41728e-24	LY6D
SGSM2	1.11631e-30	-0.430642	0.129	0.331	2.90308e-26	SGSM2
PTPN3	3.1956e-33	-0.431149	0.153	0.379	8.31048e-29	PTPN3
ZNFX1	4.76025e-44	-0.432944	0.149	0.407	1.23795e-39	ZNFX1
IGFBP3	2.85192e-17	-0.436431	0.281	0.479	7.41669e-13	IGFBP3
KIF13B	2.40819e-32	-0.437956	0.211	0.46	6.26274e-28	KIF13B
CHD6	1.25686e-37	-0.439054	0.153	0.395	3.2686e-33	CHD6
ARHGAP35	1.16149e-24	-0.439636	0.175	0.371	3.02057e-20	ARHGAP35
LRIG3	4.39309e-39	-0.440006	0.081	0.272	1.14247e-34	LRIG3
PHACTR2	2.33483e-32	-0.441725	0.215	0.468	6.07197e-28	PHACTR2
BCAS1	1.49074e-32	-0.442389	0.199	0.444	3.87683e-28	BCAS1
LIPH	1.64094e-30	-0.442661	0.179	0.401	4.26743e-26	LIPH
PLA2R1	1.15111e-39	-0.443423	0.086	0.286	2.99358e-35	PLA2R1
CTSC	2.07853e-22	-0.445699	0.237	0.449	5.40543e-18	CTSC
ERBB3	1.51679e-32	-0.445991	0.165	0.395	3.94456e-28	ERBB3
MTRNR2L12	9.60478e-07	-0.447553	0.489	0.655	0.0249782	MTRNR2L12
GSN	9.69314e-25	-0.447732	0.399	0.653	2.5208e-20	GSN
KIAA1551	1.45765e-31	-0.447851	0.179	0.412	3.79076e-27	KIAA1551
IDH1	2.16588e-23	-0.449243	0.255	0.487	5.63259e-19	IDH1
EML4	9.73544e-41	-0.450307	0.197	0.479	2.5318e-36	EML4
BST2	1.25296e-35	-0.45168	0.143	0.371	3.25845e-31	BST2
EIF2AK2	1.19651e-37	-0.453712	0.202	0.468	3.11164e-33	EIF2AK2
ASRGL1	5.2077e-29	-0.456538	0.272	0.54	1.35432e-24	ASRGL1
OPTN	2.49369e-34	-0.456586	0.209	0.46	6.4851e-30	OPTN
ITPKC	1.22616e-22	-0.456654	0.174	0.364	3.18874e-18	ITPKC
VMO1	1.42485e-11	-0.456925	0.603	0.746	3.70546e-07	VMO1
OAS1	3.80813e-40	-0.457418	0.164	0.42	9.90341e-36	OAS1
LAP3	1.48655e-34	-0.458917	0.178	0.423	3.86591e-30	LAP3
STAT2	1.76197e-39	-0.459174	0.144	0.385	4.58219e-35	STAT2
CYP4B1	9.74637e-23	-0.462846	0.404	0.682	2.53464e-18	CYP4B1
KIF1C	3.34658e-29	-0.463217	0.186	0.406	8.70312e-25	KIF1C
TGM2	3.39187e-39	-0.46539	0.083	0.278	8.8209e-35	TGM2
VPS13C	1.6511e-28	-0.466689	0.376	0.658	4.29386e-24	VPS13C
POR	2.00451e-22	-0.469629	0.393	0.617	5.21293e-18	POR
FBP1	6.95521e-34	-0.470334	0.176	0.411	1.80877e-29	FBP1
TRIM22	8.21542e-39	-0.470464	0.144	0.383	2.1365e-34	TRIM22
CFH	1.9403e-32	-0.471105	0.25	0.522	5.04595e-28	CFH
CRYM	3.49847e-35	-0.476422	0.115	0.319	9.09811e-31	CRYM
SMCHD1	1.0672e-40	-0.476831	0.196	0.476	2.77536e-36	SMCHD1
ID1	1.22988e-25	-0.48078	0.208	0.42	3.19843e-21	ID1
PARP9	5.08938e-44	-0.485923	0.167	0.441	1.32354e-39	PARP9
LGALS3BP	6.00663e-25	-0.486926	0.234	0.442	1.56208e-20	LGALS3BP
FLNB	2.03889e-38	-0.489557	0.182	0.441	5.30234e-34	FLNB
ALDH1A1	1.17882e-23	-0.492124	0.689	0.863	3.06563e-19	ALDH1A1
ECE1	1.27598e-30	-0.493002	0.206	0.439	3.31831e-26	ECE1
KIAA1324	8.78337e-45	-0.497439	0.087	0.3	2.2842e-40	KIAA1324
SLC5A3	9.85501e-35	-0.49893	0.088	0.272	2.56289e-30	SLC5A3
PTPN13	6.81913e-33	-0.500165	0.255	0.524	1.77338e-28	PTPN13
IFITM1	3.19556e-37	-0.5002	0.177	0.427	8.31038e-33	IFITM1
NUMA1	2.53248e-30	-0.500268	0.188	0.415	6.58598e-26	NUMA1
TRIP12	2.95876e-37	-0.500759	0.272	0.572	7.69456e-33	TRIP12
ISG15	4.64731e-38	-0.500972	0.194	0.46	1.20858e-33	ISG15
PPM1L	2.58934e-34	-0.503167	0.14	0.356	6.73382e-30	PPM1L
IFITM3	1.17722e-27	-0.503791	0.316	0.554	3.06147e-23	IFITM3
GADD45B	1.9048e-11	-0.504811	0.35	0.5	4.95362e-07	GADD45B
GBP1	4.14748e-32	-0.506031	0.088	0.265	1.07859e-27	GBP1
UBE2L6	3.95798e-51	-0.50708	0.096	0.334	1.02931e-46	UBE2L6
MTUS1	9.99542e-36	-0.508873	0.253	0.527	2.59941e-31	MTUS1
MUC4	6.63511e-27	-0.509866	0.542	0.802	1.72553e-22	MUC4
RHOB	5.21796e-18	-0.512079	0.271	0.462	1.35698e-13	RHOB
SLC31A1	2.61755e-32	-0.513778	0.263	0.521	6.80719e-28	SLC31A1
SYTL2	5.72446e-34	-0.514458	0.284	0.572	1.4887e-29	SYTL2
ATP2C2	1.03769e-36	-0.521288	0.087	0.278	2.69861e-32	ATP2C2
CTSB	2.97918e-21	-0.524035	0.5	0.696	7.74767e-17	CTSB
SP100	1.51532e-41	-0.524209	0.262	0.561	3.94074e-37	SP100
ADD3	1.58692e-37	-0.525205	0.204	0.473	4.12695e-33	ADD3
KIAA0319L	1.30039e-39	-0.525565	0.176	0.427	3.38181e-35	KIAA0319L
CD36	3.60944e-28	-0.532403	0.142	0.337	9.38671e-24	CD36
XRN1	9.72815e-39	-0.534152	0.15	0.393	2.5299e-34	XRN1
GSTK1	2.48417e-31	-0.534353	0.317	0.585	6.46034e-27	GSTK1
PHF20L1	1.41756e-43	-0.535993	0.24	0.542	3.68651e-39	PHF20L1
AKAP13	2.79173e-39	-0.539298	0.267	0.559	7.26017e-35	AKAP13
UGT2A1	2.95292e-32	-0.544667	0.286	0.569	7.67937e-28	UGT2A1
AKR1C2	5.66889e-38	-0.546362	0.25	0.532	1.47425e-33	AKR1C2
PLXNB2	8.97044e-36	-0.546553	0.309	0.599	2.33285e-31	PLXNB2
CHD3	7.54319e-34	-0.548512	0.27	0.542	1.96168e-29	CHD3
ANK3	2.42313e-39	-0.548681	0.224	0.506	6.30159e-35	ANK3
GOLM1	3.4298e-29	-0.551675	0.394	0.652	8.91953e-25	GOLM1
MDK	2.49216e-40	-0.553715	0.236	0.521	6.4811e-36	MDK
NFAT5	3.82378e-37	-0.554129	0.275	0.565	9.94411e-33	NFAT5
RAB37	2.6794e-44	-0.559036	0.104	0.327	6.96804e-40	RAB37
F2R	1.58586e-42	-0.561988	0.077	0.272	4.12419e-38	F2R
GDF15	8.31288e-14	-0.563533	0.272	0.425	2.16185e-09	GDF15
PSMB9	9.57983e-49	-0.564219	0.125	0.382	2.49133e-44	PSMB9
KLF4	3.14606e-25	-0.566196	0.285	0.511	8.18164e-21	KLF4
EPSTI1	3.41494e-58	-0.570267	0.099	0.363	8.88089e-54	EPSTI1
IFIT1	6.2723e-70	-0.573016	0.075	0.343	1.63117e-65	IFIT1
OAS2	4.02135e-43	-0.576731	0.12	0.351	1.04579e-38	OAS2
ANXA11	9.02678e-31	-0.578417	0.332	0.583	2.3475e-26	ANXA11
TAP1	5.7917e-42	-0.58	0.135	0.374	1.50619e-37	TAP1
AHNAK	2.59273e-32	-0.582016	0.528	0.786	6.74265e-28	AHNAK
CYP2J2	4.00875e-29	-0.585163	0.187	0.407	1.04251e-24	CYP2J2
APLP2	1.93222e-31	-0.58622	0.483	0.744	5.02494e-27	APLP2
AQP3	9.11506e-30	-0.586748	0.61	0.818	2.37046e-25	AQP3
RARRES3	2.21038e-27	-0.590145	0.304	0.538	5.74832e-23	RARRES3
HLA-B	7.1187e-36	-0.593432	0.71	0.875	1.85129e-31	HLA-B
HLA-A	1.36415e-32	-0.596692	0.6	0.823	3.54761e-28	HLA-A
IFI44	2.80496e-56	-0.600997	0.151	0.447	7.29458e-52	IFI44
ERN2	1.02387e-41	-0.605682	0.283	0.583	2.66267e-37	ERN2
KIF21A	9.06525e-39	-0.606953	0.357	0.663	2.35751e-34	KIF21A
RPL18	5.45522e-24	-0.611591	0.428	0.631	1.41868e-19	RPL18
HLA-F	7.79682e-40	-0.617442	0.215	0.5	2.02764e-35	HLA-F
ADAR	2.19843e-37	-0.622541	0.257	0.522	5.71723e-33	ADAR
HLA-DRB1	1.00628e-42	-0.630415	0.195	0.47	2.61693e-38	HLA-DRB1
DHRS3	1.15628e-34	-0.631844	0.227	0.465	3.00703e-30	DHRS3
PTPRZ1	7.13652e-50	-0.632993	0.083	0.305	1.85592e-45	PTPRZ1
HLA-DRB5	1.8653e-59	-0.651967	0.077	0.316	4.85091e-55	HLA-DRB5
PGD	4.03346e-35	-0.653575	0.252	0.503	1.04894e-30	PGD
IFI27	4.37844e-24	-0.657872	0.583	0.735	1.13866e-19	IFI27
SAMD9L	8.26357e-53	-0.66208	0.094	0.337	2.14902e-48	SAMD9L
CRACR2B	1.6264e-48	-0.675713	0.234	0.546	4.2296e-44	CRACR2B
TXNIP	8.07518e-31	-0.677727	0.416	0.663	2.10003e-26	TXNIP
C3	4.22073e-23	-0.688735	0.382	0.607	1.09764e-18	C3
SYNE2	1.82445e-35	-0.697835	0.457	0.76	4.74466e-31	SYNE2
SORL1	4.43395e-43	-0.705101	0.178	0.442	1.15309e-38	SORL1
ANPEP	2.51006e-39	-0.711699	0.21	0.476	6.52766e-35	ANPEP
IFIT3	4.05023e-80	-0.716615	0.082	0.377	1.0533e-75	IFIT3
PLEKHH1	2.23766e-57	-0.73246	0.103	0.364	5.81925e-53	PLEKHH1
NOS2	7.35745e-36	-0.749842	0.092	0.283	1.91338e-31	NOS2
EPAS1	3.89279e-33	-0.761133	0.467	0.716	1.01236e-28	EPAS1
ATP13A5	1.9293e-64	-0.764537	0.085	0.345	5.01734e-60	ATP13A5
DUOX2	9.78825e-43	-0.765144	0.169	0.431	2.54553e-38	DUOX2
MUC16	1.22307e-40	-0.774753	0.611	0.882	3.18071e-36	MUC16
ABCA13	3.97438e-42	-0.775019	0.352	0.665	1.03358e-37	ABCA13
FER1L6	5.20565e-50	-0.789744	0.241	0.548	1.35378e-45	FER1L6
HLA-DRA	6.46369e-48	-0.793333	0.257	0.573	1.68095e-43	HLA-DRA
CPLANE1	8.36702e-49	-0.815032	0.211	0.513	2.17593e-44	CPLANE1
APOL6	2.65709e-62	-0.834108	0.207	0.538	6.91004e-58	APOL6
FAM107B	1.58458e-41	-0.842527	0.4	0.663	4.12086e-37	FAM107B
HLA-E	9.66788e-45	-0.849503	0.521	0.751	2.51423e-40	HLA-E
HLA-DQB1	1.41614e-79	-0.854365	0.056	0.312	3.68283e-75	HLA-DQB1
IDO1	5.67236e-28	-0.869631	0.104	0.275	1.47515e-23	IDO1
ADAM28	5.33942e-49	-0.876223	0.329	0.655	1.38857e-44	ADAM28
HLA-C	4.33802e-54	-0.888878	0.548	0.81	1.12815e-49	HLA-C
IFI44L	4.95447e-86	-0.893733	0.103	0.431	1.28846e-81	IFI44L
CD74	1.24967e-50	-0.893743	0.381	0.703	3.24989e-46	CD74
CEACAM5	2.52643e-30	-0.912237	0.24	0.471	6.57024e-26	CEACAM5
PIGR	5.54392e-50	-0.929532	0.689	0.883	1.44175e-45	PIGR
HERC6	3.46746e-75	-0.934709	0.123	0.435	9.01748e-71	HERC6
FMO3	2.04954e-31	-0.940393	0.249	0.474	5.33004e-27	FMO3
PSCA	2.61948e-18	-0.940501	0.655	0.78	6.81223e-14	PSCA
XAF1	4.51026e-68	-0.940724	0.219	0.581	1.17294e-63	XAF1
APOL1	1.94482e-66	-0.971899	0.149	0.458	5.05769e-62	APOL1
TNFSF10	1.81776e-55	-0.979462	0.336	0.653	4.72726e-51	TNFSF10
RNF213	8.20194e-57	-1.02402	0.36	0.703	2.133e-52	RNF213
MMP10	1.10034e-32	-1.0507	0.169	0.393	2.86154e-28	MMP10
SCGB1A1	5.46687e-34	-1.05286	0.14	0.353	1.42171e-29	SCGB1A1
CCDC80	4.94168e-54	-1.05869	0.243	0.551	1.28513e-49	CCDC80
STAT1	1.0399e-86	-1.19579	0.237	0.621	2.70437e-82	STAT1
MX1	2.26225e-56	-1.25127	0.283	0.564	5.88321e-52	MX1
WARS	3.37886e-79	-1.28757	0.127	0.454	8.78707e-75	WARS
PARP14	3.16327e-84	-1.29368	0.269	0.655	8.2264e-80	PARP14
TSIX	7.80983e-89	-1.51291	0.046	0.305	2.03102e-84	TSIX
ALDH3A1	3.18578e-74	-1.61368	0.312	0.652	8.28494e-70	ALDH3A1
XIST	2.74683e-198	-2.00501	0.13	0.688	7.1434e-194	XIST

### Sheet: Developing_Secretory_and_Goblet
	p_val	avg_log2FC	pct.1	pct.2	p_val_adj	gene
BPIFA1	1.55314e-08	-0.938689	0	0.25	0.000403908	BPIFA1
AL109613.1	1.55314e-08	-1.1784	0	0.25	0.000403908	AL109613.1
SDCBP2	3.44274e-09	-1.30435	0.008	0.375	8.95318e-05	SDCBP2
MMAA	3.36883e-12	-1.39397	0	0.375	8.76099e-08	MMAA
TAF5L	3.44274e-09	-1.5429	0.008	0.375	8.95318e-05	TAF5L
PTRH2	3.44274e-09	-1.57255	0.008	0.375	8.95318e-05	PTRH2
BMF	2.84052e-09	-1.58535	0.008	0.375	7.38705e-05	BMF
RABGAP1L	2.29874e-07	-2.13286	0.07	0.625	0.00597809	RABGAP1L
DDX58	1.07425e-07	-2.33478	0.07	0.625	0.00279369	DDX58

### Sheet: T_Cells
	p_val	avg_log2FC	pct.1	pct.2	p_val_adj	gene
RPL41	1.68626e-10	1.97501	0.313	0.172	4.38529e-06	RPL41
MT-ND4L	1.07918e-06	1.50422	0.598	0.537	0.0280652	MT-ND4L
RPL34	4.07476e-11	1.25243	0.561	0.479	1.05968e-06	RPL34
PTMA	1.23274e-06	1.02903	0.526	0.495	0.0320587	PTMA
C6orf48	7.41408e-08	-0.25751	0.149	0.315	0.00192811	C6orf48
TSPYL1	6.43528e-07	-0.261268	0.112	0.25	0.0167356	TSPYL1
FLNA	1.23777e-06	-0.264429	0.248	0.432	0.0321895	FLNA
SRRT	1.74128e-06	-0.265622	0.141	0.285	0.0452837	SRRT
NLRC5	1.80236e-06	-0.271643	0.159	0.309	0.0468721	NLRC5
C16orf72	1.06205e-06	-0.273509	0.251	0.438	0.0276198	C16orf72
PSD4	8.53634e-07	-0.277941	0.146	0.301	0.0221996	PSD4
GUK1	3.47604e-07	-0.281494	0.169	0.331	0.00903979	GUK1
SP100	7.87471e-07	-0.285756	0.347	0.562	0.020479	SP100
ZC3HAV1	1.60671e-06	-0.287153	0.263	0.45	0.041784	ZC3HAV1
SQSTM1	7.84129e-07	-0.28736	0.216	0.388	0.0203921	SQSTM1
ID2	6.05858e-07	-0.28833	0.298	0.493	0.015756	ID2
WDR26	2.36889e-07	-0.292409	0.149	0.313	0.00616055	WDR26
CBX4	1.23078e-06	-0.309144	0.186	0.347	0.0320078	CBX4
NDRG1	1.52119e-07	-0.316065	0.114	0.261	0.003956	NDRG1
IER5	4.67742e-07	-0.327249	0.263	0.463	0.0121641	IER5
PPP1R16B	1.17413e-08	-0.33453	0.141	0.325	0.000305345	PPP1R16B
MYL6	1.64746e-06	-0.335463	0.352	0.558	0.0428439	MYL6
PRKCH	8.5948e-08	-0.337338	0.151	0.317	0.00223516	PRKCH
TUBA1A	5.896e-07	-0.338133	0.228	0.414	0.0153331	TUBA1A
PITHD1	1.21732e-06	-0.339595	0.136	0.277	0.0316577	PITHD1
RNF213	3.26212e-08	-0.341998	0.469	0.691	0.000848348	RNF213
ARHGEF1	1.3865e-07	-0.35154	0.146	0.311	0.00360574	ARHGEF1
BTN3A1	2.72027e-07	-0.35326	0.149	0.311	0.00707432	BTN3A1
SAP18	5.61067e-08	-0.361128	0.241	0.442	0.00145911	SAP18
RPL18	3.04408e-09	-0.369635	0.32	0.562	7.91642e-05	RPL18
N4BP1	2.25602e-08	-0.370073	0.119	0.279	0.000586701	N4BP1
SEPT1	2.02015e-07	-0.3702	0.122	0.267	0.00525361	SEPT1
NLRC3	5.07434e-08	-0.382717	0.169	0.352	0.00131963	NLRC3
NFATC3	1.00668e-06	-0.390323	0.146	0.293	0.0261798	NFATC3
TMBIM6	5.36547e-07	-0.390666	0.335	0.549	0.0139534	TMBIM6
CORO1A	3.87943e-08	-0.391434	0.241	0.436	0.00100888	CORO1A
EIF2AK2	9.18381e-08	-0.393551	0.112	0.261	0.00238834	EIF2AK2
STOM	1.75568e-06	-0.395978	0.154	0.309	0.0456582	STOM
APOL6	6.9242e-08	-0.397706	0.208	0.4	0.00180071	APOL6
HLA-E	3.23572e-07	-0.398208	0.598	0.754	0.00841482	HLA-E
PSMB4	5.30546e-08	-0.400533	0.127	0.285	0.00137974	PSMB4
OAZ1	6.12156e-09	-0.401412	0.315	0.547	0.000159197	OAZ1
LCP2	9.20753e-07	-0.406642	0.258	0.438	0.0239451	LCP2
ZFAS1	4.83024e-09	-0.408985	0.266	0.493	0.000125615	ZFAS1
ENO1	1.28015e-07	-0.414369	0.213	0.396	0.00332915	ENO1
SERP1	4.16181e-08	-0.41609	0.169	0.349	0.00108232	SERP1
CDK2AP2	1.64577e-07	-0.418463	0.107	0.251	0.00428	CDK2AP2
IKZF3	1.64841e-08	-0.423728	0.27	0.487	0.000428686	IKZF3
GBP2	8.77186e-09	-0.425633	0.149	0.329	0.000228121	GBP2
MBD2	2.59389e-07	-0.427161	0.119	0.265	0.00674568	MBD2
ACAP1	1.12888e-07	-0.435732	0.196	0.38	0.00293576	ACAP1
CDV3	3.56484e-07	-0.444663	0.251	0.436	0.00927074	CDV3
MYLIP	1.05264e-07	-0.44703	0.241	0.43	0.00273749	MYLIP
GNAS	1.94251e-09	-0.447642	0.365	0.628	5.0517e-05	GNAS
TBC1D10C	3.05856e-07	-0.450791	0.164	0.323	0.0079541	TBC1D10C
ADAR	7.64114e-08	-0.451348	0.241	0.438	0.00198715	ADAR
ITGAE	5.83674e-09	-0.460698	0.132	0.307	0.00015179	ITGAE
SERTAD1	2.22613e-10	-0.461721	0.174	0.38	5.78928e-06	SERTAD1
SLPI	7.71899e-07	-0.462364	0.122	0.265	0.020074	SLPI
TRBC2	6.73625e-09	-0.469909	0.278	0.489	0.000175183	TRBC2
CSRNP1	2.43625e-08	-0.479315	0.164	0.341	0.00063357	CSRNP1
TOP1	1.66869e-08	-0.48197	0.141	0.319	0.000433959	TOP1
TMC6	1.38665e-07	-0.483441	0.164	0.329	0.00360613	TMC6
EHD1	2.28846e-09	-0.48372	0.191	0.392	5.95138e-05	EHD1
DR1	1.41636e-06	-0.495098	0.122	0.253	0.0368337	DR1
TAP1	1.92419e-09	-0.497744	0.114	0.283	5.00406e-05	TAP1
SUN2	7.09819e-09	-0.502177	0.199	0.394	0.000184596	SUN2
CD8A	1.23514e-06	-0.505434	0.283	0.473	0.0321209	CD8A
LCK	9.73078e-12	-0.50719	0.179	0.406	2.53059e-07	LCK
MAPKAPK2	3.28996e-08	-0.508127	0.122	0.277	0.000855586	MAPKAPK2
EEF1D	1.34985e-08	-0.514381	0.256	0.463	0.000351043	EEF1D
IFITM2	3.87548e-07	-0.517589	0.124	0.267	0.0100786	IFITM2
SNHG7	2.46318e-09	-0.522273	0.114	0.283	6.40575e-05	SNHG7
CSNK1D	9.80704e-09	-0.523092	0.139	0.311	0.000255042	CSNK1D
CD48	4.75791e-10	-0.524711	0.127	0.311	1.23734e-05	CD48
ISG20	1.11172e-08	-0.528957	0.099	0.251	0.000289114	ISG20
ZAP70	1.02844e-08	-0.529995	0.114	0.277	0.000267457	ZAP70
ATP5F1B	2.0053e-08	-0.530217	0.196	0.38	0.000521497	ATP5F1B
FAM107B	9.58163e-11	-0.534702	0.226	0.457	2.4918e-06	FAM107B
LSP1	5.00868e-08	-0.543383	0.104	0.251	0.00130256	LSP1
DOK2	8.64775e-07	-0.558437	0.141	0.285	0.0224893	DOK2
PIK3CD	9.07611e-08	-0.567847	0.112	0.257	0.00236033	PIK3CD
UBALD2	7.06796e-09	-0.567915	0.097	0.251	0.000183809	UBALD2
SPN	1.88983e-07	-0.585139	0.136	0.289	0.00491469	SPN
AHSA1	1.35688e-09	-0.585937	0.127	0.303	3.52871e-05	AHSA1
RAC2	2.38472e-10	-0.595482	0.149	0.341	6.20171e-06	RAC2
SNRNP200	1.22998e-08	-0.595793	0.149	0.323	0.000319869	SNRNP200
TMSB10	1.30978e-07	-0.61827	0.462	0.628	0.00340622	TMSB10
CD3D	3.02638e-08	-0.618398	0.231	0.42	0.000787041	CD3D
SEPT9	3.57322e-09	-0.61883	0.154	0.335	9.29251e-05	SEPT9
SLAMF7	2.37812e-09	-0.626955	0.102	0.261	6.18454e-05	SLAMF7
FAM53C	5.31023e-11	-0.627018	0.156	0.368	1.38098e-06	FAM53C
MX1	1.81654e-12	-0.650504	0.132	0.349	4.72409e-08	MX1
CD74	1.40506e-06	-0.651208	0.159	0.303	0.0365399	CD74
HLA-F	3.73629e-13	-0.651402	0.159	0.4	9.7166e-09	HLA-F
ACTG1	8.90253e-10	-0.662015	0.402	0.632	2.31519e-05	ACTG1
GADD45B	2.75688e-08	-0.684772	0.385	0.572	0.000716953	GADD45B
DNAJB1	3.85064e-08	-0.694572	0.593	0.772	0.0010014	DNAJB1
PNP	6.59729e-10	-0.695689	0.181	0.372	1.71569e-05	PNP
HLA-C	3.95287e-13	-0.703391	0.509	0.729	1.02798e-08	HLA-C
PRNP	2.77933e-10	-0.707283	0.169	0.368	7.22794e-06	PRNP
ODC1	1.7288e-12	-0.711865	0.176	0.408	4.49593e-08	ODC1
FOS	8.24336e-08	-0.713094	0.447	0.638	0.00214377	FOS
MT-ND5	5.53238e-08	-0.732196	0.797	0.919	0.00143875	MT-ND5
ATP5IF1	1.91395e-09	-0.732247	0.092	0.253	4.97743e-05	ATP5IF1
RARRES3	4.20158e-09	-0.735379	0.112	0.271	0.000109266	RARRES3
HLA-A	3.0227e-14	-0.736526	0.491	0.725	7.86082e-10	HLA-A
NACA	1.14605e-15	-0.754172	0.206	0.493	2.98042e-11	NACA
IFI44L	3.85831e-11	-0.773083	0.082	0.259	1.00339e-06	IFI44L
ISG15	5.01029e-14	-0.782469	0.119	0.347	1.30298e-09	ISG15
PSMB9	7.85855e-09	-0.787062	0.114	0.273	0.00020437	PSMB9
EIF4A3	3.62568e-13	-0.803027	0.171	0.408	9.42896e-09	EIF4A3
HLA-B	4.44439e-22	-0.822652	0.66	0.861	1.15581e-17	HLA-B
MT-ND4	3.13267e-11	-0.826359	0.898	0.962	8.14682e-07	MT-ND4
XAF1	1.12656e-10	-0.839116	0.184	0.394	2.92973e-06	XAF1
IL2RB	6.2131e-12	-0.848697	0.136	0.339	1.61578e-07	IL2RB
DEDD2	7.41571e-15	-0.859782	0.169	0.418	1.92853e-10	DEDD2
XIST	1.6295e-09	-0.875276	0.144	0.325	4.23768e-05	XIST
GZMA	8.89673e-08	-0.916087	0.139	0.291	0.00231368	GZMA
TUBB4B	7.55804e-16	-0.97234	0.285	0.549	1.96554e-11	TUBB4B
ATF3	7.86072e-11	-0.997792	0.273	0.489	2.04426e-06	ATF3
GZMB	1.82397e-06	-1.35916	0.169	0.295	0.0474342	GZMB

### Sheet: Ionocytes
	p_val	avg_log2FC	pct.1	pct.2	p_val_adj	gene
MT-ND4L	5.52395e-13	1.64988	0.938	0.857	1.43656e-08	MT-ND4L
MT-ND6	2.09225e-07	1.29624	0.784	0.67	0.00544111	MT-ND6
MT-ATP8	4.30323e-11	1.28206	0.994	0.956	1.1191e-06	MT-ATP8
MALAT1	5.15246e-07	0.841255	0.994	1	0.0133995	MALAT1
SLC20A2	1.12545e-06	-0.293889	0.049	0.275	0.0292684	SLC20A2
NDST1	1.53876e-06	-0.31674	0.074	0.319	0.0400169	NDST1
VEGFB	5.64731e-07	-0.337003	0.117	0.407	0.0146864	VEGFB
PSMF1	1.07435e-06	-0.343209	0.049	0.275	0.0279394	PSMF1
PPP2R5C	1.43152e-06	-0.367718	0.136	0.451	0.0372282	PPP2R5C
PSMB3	1.54976e-06	-0.370374	0.142	0.451	0.0403031	PSMB3
CDKN2AIP	3.25424e-07	-0.39502	0.049	0.286	0.00846299	CDKN2AIP
CSNK2B	4.12577e-08	-0.395159	0.086	0.396	0.00107295	CSNK2B
HMOX2	5.46965e-07	-0.396191	0.093	0.374	0.0142244	HMOX2
IMPAD1	5.46595e-07	-0.413302	0.136	0.451	0.0142147	IMPAD1
YY1AP1	6.70008e-07	-0.422303	0.062	0.308	0.0174242	YY1AP1
KLF13	9.63645e-07	-0.443461	0.049	0.275	0.0250606	KLF13
AXIN1	4.77152e-07	-0.446897	0.043	0.264	0.0124088	AXIN1
MAF1	2.86294e-07	-0.447637	0.049	0.286	0.00744536	MAF1
C7orf50	5.6862e-07	-0.457952	0.074	0.33	0.0147875	C7orf50
POLR2C	7.98932e-07	-0.464632	0.049	0.275	0.020777	POLR2C
POLR2E	2.37662e-07	-0.466859	0.08	0.352	0.00618063	POLR2E
CHTF8	1.19059e-06	-0.491766	0.062	0.297	0.0309625	CHTF8
PTP4A1	6.09328e-07	-0.493746	0.111	0.396	0.0158462	PTP4A1
CHPF	1.55964e-06	-0.495987	0.049	0.264	0.04056	CHPF
JAM3	1.36822e-07	-0.502527	0.105	0.418	0.00355819	JAM3
USF2	3.73175e-07	-0.50386	0.111	0.407	0.00970478	USF2
SCAND1	1.50666e-06	-0.504716	0.154	0.462	0.0391822	SCAND1
EIF3B	1.65137e-07	-0.512142	0.086	0.374	0.00429455	EIF3B
SMPDL3B	6.83076e-07	-0.519795	0.043	0.253	0.0177641	SMPDL3B
JOSD1	6.0434e-07	-0.522246	0.056	0.286	0.0157165	JOSD1
SUSD6	4.61458e-07	-0.522846	0.123	0.429	0.0120007	SUSD6
RNF7	2.59947e-07	-0.523593	0.074	0.341	0.00676019	RNF7
RAF1	1.31686e-06	-0.525994	0.123	0.407	0.0342462	RAF1
KAZN	1.14499e-06	-0.528682	0.117	0.407	0.0297767	KAZN
TC2N	2.61855e-08	-0.542857	0.086	0.396	0.000680981	TC2N
AP2M1	1.72104e-06	-0.550932	0.198	0.527	0.0447574	AP2M1
CAPNS1	4.40622e-07	-0.553844	0.235	0.604	0.0114588	CAPNS1
ESRRA	5.62953e-07	-0.565379	0.179	0.516	0.0146401	ESRRA
DAZAP1	2.48795e-07	-0.565765	0.056	0.297	0.00647016	DAZAP1
AP5M1	4.14585e-07	-0.570935	0.099	0.385	0.0107817	AP5M1
NR2F6	1.97075e-07	-0.576237	0.136	0.462	0.00512512	NR2F6
FAM102A	6.65958e-08	-0.578033	0.154	0.505	0.00173189	FAM102A
MRPL24	3.24519e-07	-0.578897	0.037	0.253	0.00843943	MRPL24
KDELR1	5.7086e-07	-0.580089	0.099	0.385	0.0148458	KDELR1
SRSF3	3.06608e-07	-0.585659	0.29	0.67	0.00797365	SRSF3
NACA	1.21733e-07	-0.593102	0.259	0.648	0.00316578	NACA
PTDSS1	1.23387e-08	-0.594582	0.062	0.352	0.000320881	PTDSS1
ACVR1	2.89965e-07	-0.596731	0.123	0.429	0.00754083	ACVR1
VPS11	3.09435e-07	-0.607126	0.074	0.33	0.00804717	VPS11
ALDH2	1.04399e-06	-0.613357	0.068	0.308	0.0271499	ALDH2
PRKAB1	1.83209e-06	-0.617322	0.123	0.407	0.0476455	PRKAB1
EFHD1	1.76068e-06	-0.617906	0.049	0.253	0.0457883	EFHD1
APOL2	2.449e-07	-0.63441	0.093	0.363	0.00636886	APOL2
CDV3	4.50433e-08	-0.634497	0.142	0.495	0.00117139	CDV3
RHBDD2	2.08203e-08	-0.635019	0.08	0.374	0.000541452	RHBDD2
COPB2	3.31277e-07	-0.638116	0.167	0.505	0.00861519	COPB2
AKAP13	4.50661e-07	-0.638491	0.222	0.582	0.0117199	AKAP13
FOLR1	3.63428e-09	-0.639538	0.062	0.363	9.4513e-05	FOLR1
GNA11	4.35869e-07	-0.642784	0.235	0.604	0.0113352	GNA11
FIS1	1.51215e-08	-0.644786	0.093	0.407	0.00039325	FIS1
DAG1	1.44439e-07	-0.644881	0.136	0.462	0.00375629	DAG1
NBL1	2.72122e-09	-0.663565	0.105	0.462	7.0768e-05	NBL1
RPL8	5.8788e-08	-0.67154	0.451	0.813	0.00152884	RPL8
PPL	1.09989e-06	-0.675728	0.185	0.527	0.0286038	PPL
DNAJC7	1.15118e-07	-0.681621	0.08	0.363	0.00299375	DNAJC7
GTPBP1	1.01227e-06	-0.686568	0.062	0.297	0.026325	GTPBP1
TCF20	4.25276e-07	-0.691996	0.043	0.264	0.0110597	TCF20
SDC2	6.62059e-08	-0.694879	0.117	0.429	0.00172175	SDC2
DDR1	8.1158e-07	-0.702223	0.216	0.538	0.0211059	DDR1
APH1A	1.01113e-07	-0.702648	0.056	0.308	0.00262955	APH1A
TMEM205	1.25728e-07	-0.719752	0.037	0.264	0.00326968	TMEM205
NONO	1.83969e-07	-0.722571	0.167	0.484	0.0047843	NONO
KIF1C	1.14079e-08	-0.72751	0.074	0.374	0.000296673	KIF1C
STK24	1.24738e-08	-0.732229	0.117	0.451	0.000324395	STK24
SEPT9	2.19221e-08	-0.734078	0.222	0.604	0.000570106	SEPT9
PBXIP1	1.17685e-07	-0.748225	0.185	0.538	0.00306052	PBXIP1
DAP	1.0041e-08	-0.748712	0.136	0.484	0.000261127	DAP
ZG16B	5.89218e-10	-0.755842	0.037	0.319	1.53232e-05	ZG16B
ZDHHC3	2.59047e-07	-0.777601	0.191	0.527	0.00673678	ZDHHC3
NDUFS3	2.6135e-09	-0.778092	0.093	0.44	6.79668e-05	NDUFS3
HYOU1	1.08273e-06	-0.785846	0.142	0.44	0.0281575	HYOU1
RPS16	2.43198e-08	-0.79083	0.321	0.725	0.000632461	RPS16
SEC16A	5.83532e-09	-0.793238	0.08	0.396	0.000151753	SEC16A
GOLM1	1.34886e-07	-0.818733	0.728	0.868	0.00350786	GOLM1
CUTA	1.73305e-07	-0.818831	0.16	0.484	0.00450698	CUTA
APOL6	1.32857e-07	-0.829673	0.148	0.484	0.00345508	APOL6
CD81	7.39289e-07	-0.837949	0.302	0.626	0.0192259	CD81
LGR4	9.16373e-08	-0.850666	0.117	0.418	0.00238312	LGR4
CCNI	7.01539e-08	-0.853658	0.346	0.725	0.00182442	CCNI
RBM3	2.8946e-10	-0.862302	0.179	0.604	7.52771e-06	RBM3
TSPAN6	1.35557e-08	-0.865901	0.16	0.538	0.00035253	TSPAN6
MAOA	3.15543e-08	-0.868261	0.16	0.505	0.000820602	MAOA
RBP1	5.83305e-07	-0.875368	0.216	0.538	0.0151694	RBP1
TFF3	2.01207e-07	-0.87818	0.247	0.604	0.00523259	TFF3
STUB1	1.29908e-06	-0.890514	0.167	0.473	0.033784	STUB1
DHCR24	1.40781e-06	-0.900437	0.414	0.714	0.0366114	DHCR24
AKR1B1	1.97953e-09	-0.909116	0.222	0.604	5.14796e-05	AKR1B1
FBXO32	8.55501e-09	-0.934699	0.185	0.549	0.000222482	FBXO32
SLC3A2	1.8725e-08	-0.97581	0.136	0.484	0.000486963	SLC3A2
GNAS	1.19647e-08	-0.999363	0.685	0.868	0.000311153	GNAS
HLA-C	2.33881e-10	-1.11328	0.753	0.879	6.08231e-06	HLA-C
RHOB	1.34859e-08	-1.17393	0.068	0.352	0.000350715	RHOB
RARRES2	1.08117e-06	-1.21263	0.617	0.802	0.0281169	RARRES2
HSPA1B	1.19938e-06	-1.22467	0.333	0.626	0.0311911	HSPA1B

### Sheet: Deuterosomal_Cells
	p_val	avg_log2FC	pct.1	pct.2	p_val_adj	gene
IFI6	2.6131e-07	-0.697549	0.209	0.488	0.00679562	IFI6
IFI44L	6.94255e-09	-0.730119	0.064	0.274	0.000180548	IFI44L
DDX60	1.02657e-08	-0.78807	0.071	0.286	0.00026697	DDX60
MX1	7.46546e-07	-0.941077	0.326	0.571	0.0194147	MX1
LRRC74B	3.52083e-08	-0.95604	0.066	0.262	0.000915627	LRRC74B
MT-CO2	1.21811e-06	-0.962471	0.954	0.988	0.0316781	MT-CO2
STAT1	1.36608e-09	-1.01744	0.224	0.524	3.55263e-05	STAT1
IFI44	6.55965e-09	-1.10035	0.081	0.298	0.00017059	IFI44

### Sheet: Dendritic_Cells
	p_val	avg_log2FC	pct.1	pct.2	p_val_adj	gene
ACTRT3	6.58043e-09	-0.614519	0	0.3	0.000171131	ACTRT3
ZUP1	1.58441e-06	-0.755953	0.045	0.5	0.0412041	ZUP1
PRMT9	2.07566e-07	-0.805148	0.018	0.4	0.00539797	PRMT9
TSPAN13	1.07211e-06	-0.86146	0.009	0.3	0.0278813	TSPAN13
CDKN2D	1.58434e-07	-0.88159	0.018	0.4	0.00412024	CDKN2D
ELF4	1.07211e-06	-0.89692	0.009	0.3	0.0278813	ELF4
BRI3BP	1.2501e-06	-0.905554	0.009	0.3	0.0325102	BRI3BP
EIF2B1	1.2501e-06	-0.930877	0.009	0.3	0.0325102	EIF2B1
CXorf56	1.2501e-06	-0.947201	0.009	0.3	0.0325102	CXorf56
GBP3	1.07211e-06	-0.968083	0.009	0.3	0.0278813	GBP3
FLI1	7.8644e-07	-0.981916	0.009	0.3	0.0204522	FLI1
AIFM1	9.18642e-07	-1.0317	0.009	0.3	0.0238902	AIFM1
PRKAR2B	1.55329e-06	-1.04471	0.027	0.4	0.0403949	PRKAR2B
PIK3CG	1.24748e-08	-1.07652	0.027	0.5	0.000324419	PIK3CG
TSIX	6.58043e-09	-1.13836	0	0.3	0.000171131	TSIX
AC004687.1	6.58043e-09	-1.20074	0	0.3	0.000171131	AC004687.1
PGP	1.30051e-06	-1.31817	0.045	0.5	0.0338211	PGP
PSME3	1.57626e-10	-1.40435	0.045	0.7	4.09923e-06	PSME3
PIH1D1	7.03647e-10	-1.43207	0.018	0.5	1.8299e-05	PIH1D1
ZMYND10	6.58043e-09	-1.43495	0	0.3	0.000171131	ZMYND10
ERLIN2	1.07211e-06	-1.50146	0.009	0.3	0.0278813	ERLIN2
SH3BP4	7.45214e-08	-1.5791	0.036	0.5	0.001938	SH3BP4
SNX22	9.71549e-07	-1.83954	0.027	0.4	0.0252661	SNX22
XIST	5.23837e-17	-2.42204	0.009	0.7	1.36229e-12	XIST
