## Supplementary Tables for "Integrated analyses of single-cell RNA-seq public data reveal the gene regulatory network landscape of respiratory epithelial and peripheral immune cells in COVID-19 patients": Table S9.xlsx

### Sheet: Sheet1
gene	Correlation
S100A12	0.616629
MMP27	0.604445
UGCG	0.602322
STOM	0.59796
S100A8	0.591605
ACSM4	0.577929
FBN1	0.577494
MMP8	0.567611
SVIP	0.562283
ATP8B4	0.551314
AIG1	0.54673
RGL4	0.546261
ANXA1	0.543945
GPR84	0.541149
SFXN1	0.539041
HP	0.534193
RETN	0.529736
WIPI1	0.528456
SERPINB10	0.515792
LDHA	0.513406
YWHAH	0.512971
PECR	0.508523
CYSTM1	0.505446
PCMT1	0.503795
TCN1	0.501525
GYG1	0.500817
ICA1	0.495967
PGD	0.495952
STBD1	0.49556
PDSS1	0.489817
VSTM1	0.489677
SNX3	0.487776
PRC1	0.487598
SLC28A3	0.483772
CD24	0.483359
PLP2	0.482171
DYRK3	0.479889
COL17A1	0.479082
FBXO43	0.477617
RAB3IL1	0.473147
SLC6A19	0.472733
LMBR1	0.471614
DTWD2	0.4709
NLRC4	0.470265
CDCA7L	0.468342
ATP9A	0.46732
FGG	0.465228
CKAP2L	0.464666
ENTPD7	0.463613
SMPDL3A	0.463372
DENND2C	0.462935
TCTEX1D1	0.459988
CDK1	0.459437
CLEC5A	0.459422
ANXA3	0.4571
KIF20A	0.456573
ABCG5	0.449649
KIF4A	0.449134
DEPDC1	0.449022
HMMR	0.448737
CEACAM1	0.448723
ERG	0.448232
CENPE	0.448058
DHRS9	0.446809
MS4A3	0.446581
CHDH	0.446081
RPS6KA2	0.441989
JCAD	0.441642
E2F2	0.441121
FSD1L	0.43856
ART4	0.437657
PCOLCE2	0.437621
ENY2	0.437523
OR6K3	0.436926
NEIL3	0.436822
FLNB	0.434208
ECSCR	0.43386
CA1	0.432415
CAPN3	0.432243
ANLN	0.431865
CRISP3	0.42988
TMEM52B	0.429599
INHBA	0.429405
CD300LD	0.429115
NEDD4	0.427064
PLS1	0.426739
RPE65	0.4267
ANO10	0.425121
TLN2	0.424808
FBXO9	0.424287
TOP2A	0.423949
CPNE3	0.423815
LCN2	0.423758
DNAH10	0.42225
NUF2	0.421393
SYCE2	0.420959
VRK1	0.420783
MLNR	0.420512
KIF15	0.420363
BCL2L15	0.420132
PAQR9	0.420036
TPX2	0.419593
TTC8	0.419068
IL22RA2	0.419008
SGO2	0.418803
NUCB2	0.418657
CYYR1	0.418062
HGF	0.416197
TLCD4	0.415844
BTBD3	0.415734
NUSAP1	0.413358
MSRA	0.412626
PKP2	0.411147
AGL	0.410774
SPTA1	0.409982
IFIT1B	0.409607
AFF2	0.409186
LOC100130520	0.408633
PTX3	0.408051
ERCC6L	0.406802
SGO1	0.406458
SPINK1	0.404199
DLC1	0.404095
SUCNR1	0.403191
SLC25A40	0.402201
RAB19	0.401486
PLD1	0.401482
PPP1R1B	0.400527
NXN	0.400325
CMTM4	0.39995
CENPI	0.39848
RHAG	0.397372
TSPAN2	0.396893
BMX	0.396682
NEK2	0.396674
NDUFAF6	0.395441
CEACAM6	0.395148
OSBP2	0.394918
IL9	0.394447
SLC27A2	0.393993
PTPN22	0.393389
DZIP1L	0.393043
ABCA13	0.392512
PRG2	0.392376
ADAMTS3	0.390787
RHCE	0.38936
GAD1	0.389351
KIF14	0.388911
CENPF	0.388873
CDADC1	0.388804
CD177	0.388772
DHFR	0.387475
GYPE	0.387116
ACAD8	0.38694
PIMREG	0.386813
GBE1	0.386613
CLPSL2	0.385551
INSIG2	0.385316
MINPP1	0.385203
IQGAP3	0.385188
CEACAM8	0.38517
CCNB2	0.384362
NDNF	0.384357
TMCC2	0.384202
C8B	0.383944
ACP6	0.383667
GYPA	0.382752
ENPP4	0.382168
OR52N5	0.382041
VPS54	0.380653
GFI1	0.380503
CEP55	0.380406
TRIM10	0.380239
BPI	0.379917
CDKN3	0.37946
CYP19A1	0.379379
LNPK	0.378894
ACER3	0.378707
BCAP29	0.378666
ERFE	0.378395
RIPOR3	0.378028
HBD	0.377981
LAIR1	0.3779
RFESD	0.37784
GCNT1	0.377322
MATN2	0.377059
GYS1	0.375817
OLR1	0.3758
SERPINB1	0.375408
CIT	0.374237
ORM2	0.373721
SERTM2	0.373682
KIF11	0.373447
TSPO2	0.373264
TBX20	0.372995
CR1L	0.372625
ST6GALNAC3	0.372278
ANK1	0.372151
EPX	0.37146
DLGAP5	0.371238
TACSTD2	0.371203
AQP1	0.370919
MIR1-1HG	0.370846
KNL1	0.370261
CLEC4D	0.369573
CCDC179	0.369399
OR5AU1	0.369399
PLA2G3	0.369399
TAAR9	0.369399
OR56B4	0.36932
CCNE2	0.369102
CDH1	0.368434
SPTB	0.368202
TLCD4-RWDD3	0.367762
TTC39A	0.367566
PLK4	0.367554
RAB33A	0.366959
PLPP4	0.366921
RAD51AP1	0.366231
ZDHHC3	0.365698
RAD51B	0.365463
TTK	0.36544
EPB41L4B	0.365322
CEACAM21	0.364972
ABCG2	0.364372
E2F8	0.363692
COX8C	0.363562
TROAP	0.362843
FAM83A	0.362735
CCDC125	0.362075
HEPACAM2	0.362011
GRHL2	0.361748
YPEL4	0.360502
NFASC	0.360198
CENPN	0.35937
RBM11	0.358807
CCNA2	0.358749
VIM	0.358742
CHRM2	0.35873
MYB	0.358578
RGCC	0.35841
PFKFB2	0.358232
MMP9	0.358051
KIF2C	0.357712
METTL9	0.357679
FUT4	0.357435
CORO2A	0.356784
PIWIL4	0.356457
PGM1	0.35637
KIF18A	0.355663
DYNC2LI1	0.355383
STON1-GTF2A1L	0.354899
BPGM	0.354894
RFLNB	0.354669
TFDP1	0.354409
PSG4	0.354371
SCN8A	0.354205
LRRFIP2	0.353015
AURKA	0.352341
E2F7	0.352144
AHSP	0.352042
DEPDC1B	0.35158
AZI2	0.351224
MS4A4A	0.350958
ADSS2	0.349964
FAR2	0.349724
SLC51A	0.349427
OLFM4	0.348225
FECH	0.347994
OR52N1	0.347975
MCEMP1	0.347773
SLC36A4	0.34764
CEBPZOS	0.347078
SFRP4	0.347027
KLF1	0.346814
PIR	0.346788
NCAPG	0.346624
AUNIP	0.345286
PEAK1	0.344998
ADD2	0.344718
CCDC158	0.344327
PKLR	0.343667
VAT1	0.343345
CLTCL1	0.34264
CKAP4	0.342484
OR52A5	0.342158
PLBD1	0.341971
HJURP	0.3419
SORT1	0.341769
GGTA1P	0.341258
PSG11	0.341017
KBTBD6	0.340643
A4GALT	0.340361
KIF26A	0.340103
GCLM	0.339599
CDCA8	0.339479
FAM47E-STBD1	0.339183
CPNE2	0.338852
ITGA9	0.338688
ACHE	0.338344
MOSPD1	0.337905
FBXW2	0.336312
SLC6A9	0.336293
PPM1M	0.336027
PRR11	0.336024
GYPB	0.335545
ATP6V0A4	0.335487
CTXN1	0.335487
FTCD-AS1	0.335487
H1-1	0.335487
OR2T12	0.335487
TMPRSS11F	0.335487
MVB12B	0.335156
MPC2	0.334744
DACH1	0.334676
OTULINL	0.334405
TICRR	0.333922
DCLK1	0.33362
POLQ	0.332801
ORM1	0.332672
TCEAL5	0.33257
SMIM10	0.332368
ASPM	0.332017
PNP	0.331727
PDHA1	0.331309
EPB42	0.331214
DNAJC6	0.330935
COL23A1	0.330619
NSMCE2	0.330568
KIF23	0.330328
TUSC3	0.329841
SUSD3	0.329239
IGFBP7	0.32911
DHCR7	0.329005
BUB1B	0.328449
HMBS	0.328301
PLA2G4A	0.32771
CENPA	0.327078
REXO5	0.32686
MYOC	0.326758
EMB	0.326595
CD300H	0.326438
CDC25C	0.326431
ATP2C2	0.326295
KBTBD7	0.325748
CAP2	0.325408
H3C7	0.325364
UPB1	0.325176
MKI67	0.325
MOV10L1	0.324582
CENPW	0.324189
VWA5A	0.323082
STOX2	0.322353
ZUP1	0.322242
SLC1A2	0.322115
CCN1	0.32185
SLC25A24	0.321793
CDCA2	0.321763
UBE2H	0.321207
LRRN1	0.320994
NEBL	0.320982
FKBP9	0.320747
HMGN2	0.320408
GPI	0.319856
GPSM2	0.319585
PLCB4	0.319301
DNASE1L1	0.319125
SLC44A3	0.31849
SLC4A1	0.318322
HAT1	0.318069
SCD	0.317683
TEX2	0.317666
SLC22A16	0.317477
TFRC	0.317161
HOTS	0.317037
FAM83D	0.316953
BCAM	0.316163
SLC31A1	0.315922
CXCL12	0.315436
DPY19L3	0.315184
GPR141	0.313974
SLCO4C1	0.313634
SPC25	0.31337
RAP1GAP	0.31299
DIRAS2	0.312731
BEX1	0.312592
CLINT1	0.312294
FZD9	0.311627
SLC25A21	0.311485
M1AP	0.311397
SH2D4B	0.311081
VKORC1L1	0.310961
RACGAP1	0.309838
FCAR	0.309688
BSND	0.308998
ADGRE1	0.308858
PROM1	0.308473
SPRR2B	0.30846
CCDC192	0.308326
TMEM236	0.308285
SCML2	0.308073
FANCI	0.308064
NXT2	0.30739
ETV1	0.30737
ESCO2	0.306676
RND3	0.306005
CAT	0.305772
LAMB1	0.304954
THSD7A	0.304767
PGK1	0.304748
C1orf226	0.304473
OIP5	0.304417
ARG1	0.303531
DOC2B	0.303161
NEDD1	0.302674
ALOX5AP	0.300725
SMIM8	0.300292
DPPA4	0.299954
CIP2A	0.299358
PRG3	0.298575
OR6C4	0.29841
TIMP3	0.298323
COX7A2L	0.298285
CT45A10	0.297383
NOL4	0.2973
NME8	0.29704
ZDHHC13	0.296958
LAMTOR5	0.296824
FIGN	0.296443
LPO	0.296289
AZIN1	0.296058
UGP2	0.295959
BST1	0.295765
CLEC4A	0.295539
DMC1	0.295436
GGT5	0.29494
TTN	0.29482
DUSP13	0.29476
DPPA2	0.294736
ITGAM	0.29473
AGFG1	0.294705
NCAPH	0.294663
UBE2T	0.294224
HSFY1	0.293992
RAB27A	0.293443
BORCS5	0.29324
C5orf34	0.293017
IFTAP	0.291982
CDKN2C	0.291558
LGALS3	0.291446
ESPL1	0.291337
SCPEP1	0.291203
SELENOP	0.291001
PPEF1	0.290363
AMOTL1	0.290341
TUBB2A	0.290081
CARD6	0.29001
CAST	0.289847
PGM2L1	0.289413
VWA5B2	0.289217
TRMT6	0.289171
SERF1B	0.289171
INPP1	0.28869
TYMSOS	0.288681
SEC22C	0.287699
CRISP2	0.28764
KIF3C	0.287637
MAFG	0.287091
MAPRE1	0.287002
SKA1	0.28693
KCNK5	0.286836
TMEM217	0.28673
GPR160	0.286381
PCLAF	0.286124
SAGE1	0.285938
GALNT1	0.285859
SH3BP5	0.285818
TYMS	0.285708
FAM47C	0.28536
GTSE1	0.285292
SLCO1C1	0.285219
KIF24	0.284824
TLCD3A	0.284692
ATP6V1D	0.283602
TMEM241	0.283421
PHACTR2	0.283275
TGM5	0.283205
ANKRD33B	0.283077
HK3	0.282991
ARHGEF5	0.282574
ADAM9	0.282372
NCAPG2	0.281895
ATAD2	0.281782
ANKRD55	0.281728
ANTXRL	0.281678
DEFA4	0.281509
TARM1	0.281485
RAD51	0.281484
BDKRB2	0.281156
CHP1	0.280886
MND1	0.280704
NOS1AP	0.280558
TMEM38A	0.280556
TSPAN12	0.280225
GNA14	0.280172
KLF14	0.27972
ARHGEF37	0.279676
FBXL4	0.279143
KIFC1	0.27909
INAVA	0.278238
FAM187A	0.278124
UROD	0.277933
MPO	0.277426
SUCLG1	0.276866
OCRL	0.276841
GRK1	0.276462
LCE5A	0.276266
ITGA11	0.276169
CD200R1	0.276044
A4GNT	0.276039
NR2E1	0.27599
ACSL3	0.275737
PADI4	0.275479
MT1G	0.275462
HAND1	0.275406
SLC18A2	0.275334
HPRT1	0.275179
TBC1D8	0.275142
NRN1	0.275011
SHROOM4	0.27501
DEFA1	0.274976
CENPK	0.274887
POLD3	0.274752
CHIT1	0.274459
GLOD5	0.274425
SPAG5	0.274335
OR6C70	0.274082
SOSTDC1	0.273788
ARFGEF3	0.273652
B4GALT4	0.273615
DUXB	0.273477
GALNT5	0.273457
IL20	0.27339
OR2H1	0.273007
GADD45A	0.272594
FREM1	0.272408
TNFRSF11B	0.272286
APOBEC2	0.272231
CMA1	0.271843
PAGE1	0.271642
FAM151B	0.271495
ZNF780A	0.271396
PRDM6	0.271352
PLAC8	0.271228
C17orf99	0.270737
FBXO45	0.270637
PTH2R	0.270209
CCNB1	0.269728
DCAF6	0.269722
NME6	0.269687
NCAPD2	0.269538
C15orf65	0.269517
EMC2	0.26945
PDCD10	0.26942
ERLIN2	0.269406
TFR2	0.269147
WDHD1	0.268973
LGR4	0.268678
VEPH1	0.268297
VBP1	0.268209
ZDHHC20	0.26779
LTF	0.267737
EYA4	0.267663
FRMPD4	0.267663
LRFN5	0.267663
NMBR	0.267663
OR2L8	0.267663
PCDH19	0.267663
SYT12	0.267663
NAV2	0.266931
MYL12A	0.266885
VPS35	0.266621
DYRK4	0.266431
MYL6	0.266272
WBP4	0.266134
HIPK2	0.266091
EXOC6	0.265927
ARHGAP24	0.265749
DNALI1	0.265635
TRIQK	0.265522
SNX14	0.26526
SELENBP1	0.265164
CCPG1	0.26499
AP3S1	0.264648
F8	0.264511
OR6N1	0.264144
CAVIN1	0.264005
FGFR1	0.263754
MXRA7	0.263738
MCM8	0.263356
CCDC54	0.263247
CRYBG1	0.263081
BRCA2	0.262893
PPFIA4	0.262866
CENPO	0.262435
MMADHC	0.262304
ZCCHC17	0.262093
SMIM24	0.261876
SGMS2	0.261698
KIR3DL3	0.261482
MYOM3	0.261343
TMOD3	0.261238
BTC	0.261019
TBC1D22B	0.260995
FLVCR2	0.2606
TP53I3	0.260501
SLC2A4	0.260043
GTF2F2	0.259997
SLC26A6	0.25938
ASPN	0.259146
FAM219B	0.259107
LBP	0.258916
PTPRF	0.258206
OAT	0.257881
VNN1	0.257841
PRDM5	0.257361
PRUNE2	0.25664
FCRL1	0.2566
AGPS	0.256407
GINS1	0.256235
ZFP92	0.256003
AMPD3	0.255682
SLC17A5	0.255611
CKS1B	0.255389
SIRT5	0.25516
CHRDL1	0.254934
SYPL2	0.254922
CDYL2	0.254873
SNX12	0.254731
HACE1	0.25467
SPNS2	0.254637
MERTK	0.25445
STIMATE	0.254043
UBE2C	0.253893
EAF2	0.25336
FAM47E	0.253272
ERMAP	0.253231
CADPS	0.253089
KLHDC8A	0.252897
ANKRD30B	0.252875
SSX4B	0.252875
GSR	0.252448
PPP1R36	0.252369
FAM83F	0.252154
TXN	0.252079
ATAD5	0.252058
MSMO1	0.251756
HMGB3	0.251709
BHLHB9	0.251593
PGAP4	0.251478
STAC	0.251467
C2orf80	0.251408
LDLR	0.251135
RAB31	0.251081
LDHAL6B	0.251008
RCHY1	0.250967
DSCC1	0.250454
BEST3	0.250267
RELN	0.25005
PRRT4	0.249816
ZFHX4	0.249336
GJA1	0.249222
DEFA3	0.24864
MSRB3	0.248584
FIG4	0.248578
NECAB1	0.248338
PWP2	0.248274
RAB13	0.248069
MFAP3	0.2478
TM4SF1	0.247529
MARCHF4	0.247196
CCDC126	0.247132
CYBB	0.24704
SLC35A1	0.246847
CD59	0.246487
CAP1	0.246453
RGS16	0.245694
COL4A5	0.245683
ATP1B2	0.245218
GLRX	0.24505
EFNA2	0.244876
MELK	0.244829
UHRF1	0.244634
CALM1	0.244479
FAM72A	0.244305
TBC1D8B	0.244299
SGTB	0.244058
FAM72C	0.243945
GJA4	0.2435
ZDHHC19	0.243079
ORC1	0.243021
PDGFC	0.242827
NEO1	0.242735
NCS1	0.24271
CYFIP2	0.242652
CTSC	0.242363
ATL3	0.241988
STMN1	0.241967
PGLYRP1	0.241839
UMODL1	0.241748
BARD1	0.241717
ANKRD18A	0.241713
CKS2	0.241668
BCO1	0.24154
FSTL3	0.241329
DIAPH3	0.241301
NDUFA4	0.240559
RAMP2	0.240421
CDC45	0.240319
GOLGA6L10	0.240128
MAP2K6	0.239775
PKD2L2	0.239272
C3orf80	0.239165
PTGR1	0.239155
ZNF443	0.239151
ETFDH	0.239095
FGF20	0.238912
DIAPH2	0.238389
ACCSL	0.238286
SLC10A2	0.238165
KANK2	0.23807
FAM107B	0.237883
HASPIN	0.237765
CA3	0.237753
FGFR3	0.237749
ZNF770	0.237704
IPO11	0.237639
TYW5	0.236502
GALNT2	0.236346
RASL11A	0.236313
TBX1	0.236309
STIL	0.235997
SLC15A2	0.23597
RNASE3	0.235937
ANKS1A	0.235666
FOXM1	0.235391
DNAJC13	0.235142
ANKRD28	0.235003
OR2AK2	0.234952
ALAD	0.234915
PLS3	0.234661
OR52B2	0.234542
ADGRF5	0.23446
CENPQ	0.234379
PIP5K1B	0.234191
CD55	0.234002
SKA3	0.233995
PSAT1	0.233902
TIPARP	0.233899
KIAA0754	0.233884
AKNAD1	0.233751
CGB1	0.233751
FBN3	0.233751
GH2	0.233751
HEPN1	0.233751
IRX4	0.233751
OR2J1	0.233751
PRB1	0.233751
RBMY1E	0.233751
SLC34A3	0.233751
SLN	0.233751
FCER1G	0.233684
GRIN2A	0.233361
FKBP15	0.233275
ADD3	0.233244
SPC24	0.233223
TCTA	0.233218
HIP1	0.233101
CAPG	0.232752
NLK	0.232442
APOC1	0.232423
MCU	0.232269
LRRC63	0.232062
EXO1	0.231825
ATF7	0.231803
CDCA3	0.231754
PRDM14	0.23165
RSU1	0.231337
CD34	0.231179
ENSA	0.231049
PLEKHG1	0.231024
FAM107A	0.230763
GSKIP	0.230526
OR52W1	0.230516
PSMA6	0.230461
FAM89A	0.230207
QSOX1	0.230088
TFDP2	0.229807
SAMSN1	0.229601
ADAM15	0.229583
NDUFAF7	0.229379
PSMD1	0.229349
CLSPN	0.229339
ATP13A3	0.229158
HS3ST5	0.229142
PTTG1	0.22914
FBN2	0.229097
PCSK9	0.229027
SMC2	0.228671
HBM	0.22855
VCL	0.228292
SNX4	0.228257
SCP2	0.228229
KLC3	0.228228
CTAGE8	0.227993
ATE1	0.227681
OLFM3	0.227669
OR2C3	0.227546
POLR2K	0.227305
HEPHL1	0.227105
ACTC1	0.227065
KIF18B	0.22698
AK9	0.22695
DGAT2L6	0.2267
DYNC1I2	0.226683
WASHC3	0.226425
MAST2	0.226016
NECTIN1	0.225955
ARFGEF1	0.225843
RAB3IP	0.225623
CCDC15	0.225491
SLC25A12	0.225249
ACSBG2	0.225175
CD5L	0.225024
ARHGEF17	0.224874
S100A9	0.224759
RHOU	0.224505
CKAP2	0.224481
CENPVL3	0.224251
GDF2	0.224093
BLOC1S5	0.224002
GCA	0.223916
A2M	0.223748
CPNE6	0.222878
CNGA4	0.222817
KLF5	0.22277
CRLF1	0.222628
NHLRC3	0.222246
ALDH3B1	0.222212
KCNE1	0.222061
NXPE3	0.221529
TAL1	0.221271
SLC2A5	0.220923
PCDH20	0.220193
PAQR5	0.220012
RABGEF1	0.219939
IDI1	0.219922
LRRC75B	0.219802
SPINT2	0.219715
MT1M	0.219642
TES	0.219413
KIF1B	0.219355
BTNL10	0.219334
IGF2	0.219011
COL10A1	0.218926
SHISA7	0.218805
KIAA1217	0.218791
RAD54B	0.218728
PRR18	0.218451
ABCB10	0.2184
APP	0.218263
TP53TG3C	0.218122
FAM184B	0.217683
CLIC2	0.217414
MCM6	0.217238
MARCHF3	0.217204
COL21A1	0.217145
GATD3A	0.2169
KLHL9	0.216882
PKP1	0.216868
MS4A6A	0.216605
RCL1	0.21654
PTGFR	0.216513
TDRD9	0.216381
CSGALNACT2	0.21622
ARPC5	0.216047
GALNT15	0.215976
RRM2	0.215814
VEGFD	0.215793
ZNF613	0.215752
CHST3	0.215669
PDE4D	0.214802
PTPN3	0.214715
GAS2	0.214584
SLC9A6	0.214262
WNT5B	0.214209
SEC62	0.213686
ARMC2	0.213578
LRRC10	0.213439
CT83	0.213004
OR2H2	0.212718
VSTM2A	0.212618
THBS4	0.212492
NFIX	0.212414
ARHGEF6	0.212368
MILR1	0.212286
C1QTNF9B	0.212079
MSH3	0.212049
RAB44	0.211809
GPR20	0.211798
MMRN1	0.211553
LILRA5	0.211509
UBL4B	0.211397
HIGD1A	0.211237
DAW1	0.210853
RAD54L	0.210822
MFSD14C	0.210714
OTOF	0.210645
PRKAR2A	0.210533
PLCH1	0.210438
MED12L	0.210192
HEMGN	0.20961
TWIST1	0.209569
ZNF366	0.209524
UCMA	0.209522
FMO2	0.209496
ABCB6	0.20934
RAB6A	0.209242
NMNAT2	0.208727
C9orf40	0.208601
IL5	0.208598
FAM72B	0.208502
MMP7	0.208386
PIK3CB	0.208163
STAU2	0.208091
CYB5R2	0.208069
RARRES1	0.207944
TMED7-TICAM2	0.207632
GBA	0.207362
CNN1	0.207354
GINS4	0.207119
WDR93	0.207114
SLC49A4	0.207092
DKK1	0.207082
GNAQ	0.206837
FAM110B	0.206174
CCDC34	0.206098
TMSB15A	0.205531
DOP1B	0.205413
FAM160A2	0.205326
DRAM1	0.205325
KCNE2	0.205211
SLC2A1	0.205179
KCNS3	0.205176
FAM243A	0.205057
FAM243B	0.205057
TNPO3	0.204814
TRAPPC6B	0.204709
PRPSAP1	0.204664
LURAP1L	0.20463
CDH6	0.204584
DNAJC28	0.204559
CERT1	0.20438
ARHGAP11A	0.204338
ZNF367	0.204308
HMGB2	0.204112
IFT20	0.20408
MCM4	0.203676
FGA	0.203598
STARD5	0.203495
KRT222	0.203269
FAM160A1	0.203081
SCG2	0.202991
PAG1	0.202793
PDE6H	0.202709
PLK1	0.202679
PDZRN4	0.202672
EPPK1	0.202601
SETDB2-PHF11	0.202455
TCF19	0.202191
SLC37A3	0.201788
SH2D6	0.201768
LRGUK	0.201654
SPTLC2	0.201038
TIPIN	0.201026
SRCIN1	0.200948
SLC35D1	0.200871
PSG1	0.20081
CCNF	0.200594
SLC1A3	0.200563
KNDC1	0.200338
GC	0.200065
MMP1	0.199969
CBLN1	0.199839
COL3A1	0.199839
HS3ST2	0.199839
OR2AP1	0.199839
OR51B6	0.199839
REN	0.199839
ZIM2	0.199839
MS4A18	0.199742
GNG5	0.199679
CHEK1	0.199515
SCCPDH	0.199496
ADCY3	0.19911
MS4A6E	0.198925
CRLS1	0.198905
FAM102B	0.198823
CTSG	0.198781
DLD	0.198511
GSTCD	0.198469
HTRA3	0.198419
TCAIM	0.198393
RNA45SN2	0.198245
SEC24A	0.198098
HPD	0.198045
ITIH3	0.198034
TM2D1	0.197998
CHCHD7	0.197964
RMI2	0.197959
RNASE7	0.197938
FAM114A2	0.197832
RANBP9	0.197772
STAB2	0.197624
MAPK15	0.197522
AGTPBP1	0.197286
GTF2H2	0.197267
LDLRAD1	0.19706
NBPF20	0.197013
ZCWPW2	0.196367
GOLGA8K	0.195948
TESMIN	0.195643
TMEM169	0.195449
CYP4F2	0.195405
SNTB2	0.195305
FBXO34	0.195165
RBX1	0.194906
SPSB4	0.194847
YOD1	0.194133
C9orf153	0.194126
GPNMB	0.19411
LARP1	0.194069
DONSON	0.194044
CECR2	0.194015
MTBP	0.193961
DTL	0.193746
TBCEL	0.193665
PCYT1A	0.193644
TAS2R30	0.19339
TTC33	0.193226
SH3GL3	0.193204
RPE	0.19304
PGLYRP4	0.193004
TMCO3	0.192987
LARP4B	0.192901
HK2	0.192886
GLRX5	0.192589
RBBP9	0.192496
DIXDC1	0.192363
FRMD4B	0.192358
DAAM1	0.192236
LIG3	0.192154
ZGRF1	0.192142
THYN1	0.191867
CCZ1B	0.191692
PRICKLE4	0.191615
CD44	0.191592
SLC16A14	0.191382
ABHD12B	0.190979
ACRV1	0.190931
GAPDH	0.190903
BCAT1	0.190899
SLC39A5	0.190865
ABCC4	0.190331
MYH7	0.190282
TAF9	0.19028
MED20	0.190206
CCL15	0.190075
PTGER2	0.189986
VAMP3	0.189951
CDC25A	0.189611
F8A3	0.1895
LAPTM4B	0.189418
DCAF10	0.189295
BSPRY	0.189274
SLC4A9	0.189069
RTN4	0.188837
JAZF1	0.188787
TTC23L	0.188775
MINAR1	0.188586
PLOD2	0.188546
C14orf119	0.188487
APLN	0.188473
THEM5	0.188461
TCP11	0.188449
GPC6	0.188431
SRPX	0.188422
CDH19	0.188418
SLC2A14	0.188252
TERF1	0.188233
MMUT	0.18816
CNIH4	0.188119
OR6N2	0.188082
SLC9C1	0.188076
SYNE1	0.188032
XPO7	0.187976
ACP7	0.187938
CCL17	0.187928
ERICH5	0.18792
ASH2L	0.18767
ECM2	0.187457
BCL2L1	0.187457
BBS7	0.187344
RNF182	0.187305
B4GALT5	0.187072
MINDY4	0.187003
MFSD14B	0.18698
ZNF852	0.186905
RBBP8	0.186652
TGFBR1	0.186601
ATP11B	0.186531
PEG3	0.18645
PPP1R2B	0.186103
DEGS1	0.185938
TBATA	0.185761
RHCG	0.185686
SMIM1	0.185678
CLGN	0.18567
MICU1	0.185529
FOXN2	0.185461
NIM1K	0.185405
ZNF788P	0.185368
INCENP	0.185352
MT1H	0.185317
SOX6	0.18526
LDHC	0.184998
KDR	0.184891
TSHB	0.184849
C21orf91	0.184715
GOLGA8F	0.184627
FABP4	0.184517
CRADD	0.184472
ADAMTS20	0.184347
SHCBP1	0.184278
GFOD2	0.18419
AP3S2	0.184185
ATP6V1C1	0.184162
BUB1	0.184117
HSD17B12	0.183928
PSTPIP2	0.183804
NBPF1	0.183551
FBXO22	0.183541
GPR4	0.183267
IFT57	0.183034
NDUFB3	0.18303
SLC34A1	0.182997
IDNK	0.182974
SNCA	0.182705
ANXA5	0.182704
KLF7	0.182371
ACTN2	0.182295
MIOS	0.18198
ECT2	0.18186
SULT1C2	0.181782
RERG	0.181432
ABCD3	0.181305
AADAT	0.181114
FER1L6	0.180955
ACADM	0.180951
CLEC4E	0.180919
CDC42	0.18089
GPR157	0.180713
HUS1B	0.180601
MTDH	0.180601
APH1B	0.180519
RAB18	0.180424
CREB3L1	0.180421
CEACAM18	0.180419
CCDC93	0.180362
METTL21C	0.180196
APMAP	0.180062
SRI	0.18001
XRCC4	0.179897
NPTN	0.179631
SDHAF3	0.179417
ZWILCH	0.179373
ADCY2	0.179324
TJP1	0.179324
TCF15	0.178943
FNDC3A	0.178825
MNX1	0.178703
LHX4	0.178552
GBA3	0.178454
FNBP1L	0.178414
DSP	0.177856
PGM2	0.177805
TMEM254	0.177768
ATXN1	0.177691
ARHGAP33	0.177298
TNS1	0.177246
KCNH2	0.177049
ARHGAP11B	0.176839
TTC7B	0.176694
MAP1B	0.176164
MFSD11	0.17582
IL17RB	0.175802
KLHL7	0.175739
CCDC85A	0.175715
PIGK	0.175696
PARP16	0.175231
CRYZL1	0.175206
PROS1	0.175127
COPG2	0.174956
LILRA6	0.174828
PLPBP	0.174708
SDR42E2	0.174611
MCM10	0.174499
CDK14	0.174314
LIPH	0.174269
MTIF3	0.174134
ORC6	0.173998
POLE2	0.173979
IL1RAP	0.173909
TNFRSF10A	0.173801
CRISPLD1	0.173792
DPYSL3	0.173773
BCORL1	0.173683
CLC	0.173499
ACSM1	0.173479
SORBS1	0.173284
SLC39A8	0.173277
ACER2	0.173242
LIPN	0.173177
ADORA2B	0.173004
RGS8	0.17293
TMEM14C	0.172899
TNFAIP8L3	0.172613
ARL17B	0.172453
EPAS1	0.172435
MEI4	0.172406
CENPL	0.172301
EME1	0.172268
TBCA	0.172121
MAPK14	0.172121
GSN	0.172069
NTSR1	0.172024
VAMP7	0.172011
SDHC	0.171909
DKKL1	0.171781
KMT5A	0.171763
ELOVL3	0.171696
ZNF280D	0.171658
MAGEA8	0.171655
DEFA6	0.17145
SEC14L4	0.171258
GPR42	0.171167
GTF2A2	0.171058
RTP3	0.170972
TPK1	0.170951
CDK2	0.170822
GJB3	0.170731
ROPN1L	0.170731
KRT9	0.170661
ARHGEF35	0.170576
CENPJ	0.170537
LIN7A	0.170315
DMRT1	0.170256
KLHL23	0.170181
DDIT4L	0.170096
CAMSAP3	0.170011
CNTROB	0.169855
GMFB	0.169622
C15orf48	0.169197
HHEX	0.169165
CAB39	0.168919
RMDN1	0.168904
PPM1H	0.168897
YWHAZ	0.168844
ARHGAP29	0.16878
FAM20A	0.168531
TFF3	0.168361
NLRP8	0.16836
PTGES	0.168343
PMEL	0.168294
ACVR1B	0.16816
DLX2	0.16815
PTPN1	0.168002
PXK	0.167895
REM1	0.167889
TM7SF3	0.167819
ANO2	0.167682
GNAI3	0.166986
FAM181B	0.166889
MMS22L	0.166736
PANK3	0.166395
SLIT2	0.16635
NSD2	0.166347
SLC31A2	0.166281
FAM177A1	0.166208
GSDME	0.166068
TLR8	0.166017
ADGRG4	0.165927
ADIG	0.165927
ALLC	0.165927
CFAP47	0.165927
CSNKA2IP	0.165927
DSPP	0.165927
FOXC2	0.165927
GPR139	0.165927
KRT27	0.165927
KRTAP10-7	0.165927
MAGEA4	0.165927
NME5	0.165927
OR52Z1	0.165927
SERPINB3	0.165927
SPRR2D	0.165927
CCT6B	0.165821
SLC9A2	0.16573
FAM178B	0.165678
SLC44A1	0.165555
APOO	0.165553
ZNF354A	0.165546
PHKA2	0.165464
SCN9A	0.16546
GIN1	0.16537
PLSCR4	0.165319
KNSTRN	0.165296
NDRG1	0.16528
IFNB1	0.16504
ARL8B	0.16494
ZNF705D	0.164881
PCNA	0.164715
SEL1L3	0.164613
CDC7	0.164554
TP53I11	0.164469
SLC2A3	0.164447
TMLHE	0.164436
SCN5A	0.164273
AMY2A	0.164247
PPP3CB	0.164246
CHRNA1	0.164217
CSDC2	0.164053
ZWINT	0.16391
SLK	0.163786
SOX17	0.16373
C2CD5	0.163701
FPGT	0.163668
CLEC6A	0.163557
FDFT1	0.16355
EHHADH	0.163422
ZNF442	0.163332
TMEM233	0.163295
FGB	0.163141
KNCN	0.163141
POU4F2	0.163141
ALDH1A3	0.163104
ENAM	0.163023
BRIP1	0.16301
SPINK2	0.162974
RNGTT	0.162913
DBF4B	0.162884
EXT1	0.16284
GLIPR1L1	0.162839
FZD6	0.162831
TSPAN7	0.162724
TTC25	0.162588
KLF17	0.162433
TUBE1	0.162297
TASOR	0.162259
LHX6	0.162216
FNTB	0.162158
NDC80	0.162049
NEK9	0.162035
DTX4	0.16196
GINS3	0.161674
SLC1A6	0.16162
VRK2	0.161578
FAM133A	0.161321
SPATA46	0.161254
ITGB3BP	0.161102
GPR137C	0.161079
PAPSS1	0.161026
MB	0.160806
MPP7	0.160763
CHPT1	0.1607
CTHRC1	0.160665
ATP23	0.160652
ARHGAP23	0.160647
SETD3	0.160622
ANP32E	0.160492
ZNF615	0.160358
AP2B1	0.160348
MREG	0.160347
PYGL	0.160324
PRKAA1	0.160312
BTRC	0.159923
CD58	0.159834
CDA	0.159761
TNFAIP8	0.159397
RAB3GAP2	0.159348
AKR1E2	0.159234
H3C2	0.159223
ATXN3L	0.15922
OR2B11	0.15915
GALNT8	0.15898
STEAP1	0.158963
CAPZA1	0.15889
CRYM	0.158826
MAST4	0.158763
TPM3	0.158589
SESTD1	0.158587
CEP112	0.158484
SMIM31	0.158445
PDK3	0.158364
CDCA5	0.158286
IARS2	0.158251
NES	0.158203
SEC63	0.157955
TEX30	0.157855
LIN9	0.157825
TPTEP2-CSNK1E	0.157802
KIAA1841	0.157764
WDR44	0.157739
C1orf116	0.157523
SH3RF1	0.157489
MTF1	0.15748
CHRFAM7A	0.15747
TMCO2	0.157451
BTBD18	0.157345
PARPBP	0.157343
MAD2L1	0.157063
RAD51D	0.156903
KIAA0513	0.156864
NUDT19	0.156672
LCP1	0.156624
RAI2	0.15656
DNAH14	0.156541
ARL6IP6	0.156524
IMPA1	0.156277
CCDC171	0.156268
PPP2R5B	0.155981
CACNG4	0.155826
RHOXF2B	0.155787
PMFBP1	0.155723
COL20A1	0.155481
GPR1	0.155446
COPB1	0.155323
XRCC5	0.15521
GBP7	0.155144
SLFN14	0.155115
FAM189A2	0.155008
SEC14L3	0.154979
FGF2	0.154545
RAB10	0.154517
TBX2	0.154254
TOR1AIP1	0.154253
MACF1	0.154231
LIMS1	0.154206
CNOT6	0.154112
SLC39A12	0.153889
CYP51A1	0.153795
KEL	0.153779
UNC79	0.153731
VPS26C	0.153677
SEC23A	0.153659
ZNF75D	0.153619
GOLGA6L2	0.153539
KRT14	0.153477
RNA28SN5	0.153464
C1orf112	0.15336
ITFG1	0.153284
ZNF189	0.153232
TUBA3C	0.153231
FOXQ1	0.153162
GAD2	0.15315
NOSTRIN	0.153132
NRIP3	0.152956
RNASE2	0.1529
EMILIN3	0.15285
STIMATE-MUSTN1	0.152813
LIN52	0.152783
KIAA1549L	0.152771
LRCH2	0.152771
PPP2R2C	0.152519
SERPINI2	0.152371
VPS26B	0.152263
ZNF385B	0.15212
TP53TG5	0.152071
BPIFB1	0.152049
CEP152	0.152031
ZBED8	0.151829
AVPR1A	0.151744
OR13A1	0.1517
TUBA1B	0.151671
SMIM34A	0.151582
WIF1	0.151525
CTNNAL1	0.151412
SEC23B	0.151411
KCNK3	0.151371
RRAGD	0.1512
KCNH7	0.151164
ACTR10	0.15112
RCSD1	0.151033
SLC14A1	0.151019
CMAS	0.150983
DEFA5	0.150976
SKA2	0.150949
SPATA32	0.150862
CA4	0.150778
ABTB2	0.150711
HMHB1	0.150686
H2AC11	0.150653
FAM124A	0.150441
LRRC70	0.150406
FMN1	0.150398
ANKRD34B	0.150392
LOC105378979	0.150313
SRP54	0.1503
GPC5	0.15028
FBXO30	0.150141
CCDC150	0.150114
ECPAS	0.150013
KLHL6	0.149946
SRP9	0.149885
ELN	0.149834
PDIK1L	0.149791
TOPBP1	0.149671
ADCY6	0.149398
SEPTIN5	0.149368
H1-0	0.149183
KL	0.149112
RP1	0.149057
RNF14	0.149028
ANXA4	0.148957
MALL	0.148857
MCM2	0.148794
UBTD2	0.148622
CDC123	0.148579
CFHR3	0.14849
GABRB2	0.148417
NNAT	0.148417
WDR76	0.148204
RFPL4AL1	0.148173
OTOGL	0.148124
PLAC1	0.148112
PKM	0.147971
KNTC1	0.147953
RNA28SN3	0.147912
PDZRN3	0.147864
UHRF1BP1	0.147749
CLDN12	0.147738
ZNF768	0.147716
C2CD6	0.147605
MYL12B	0.147332
MAMDC2	0.147289
MID1	0.14727
DEFA1B	0.147216
HK1	0.147193
KRAS	0.147082
NKAIN2	0.147005
CRACR2B	0.146563
ARMC8	0.146522
ARNT2	0.146398
HELLS	0.146346
SLC38A4	0.146302
MAOB	0.146284
UGT3A2	0.146271
CDC42EP3	0.146204
POU3F1	0.146139
H4C1	0.146001
RTL9	0.145956
GPAT3	0.145893
FBXO5	0.145819
BNIP2	0.145808
RIBC2	0.145737
DPEP1	0.145611
ZNF786	0.145504
RANBP10	0.145468
CCKBR	0.145366
TFCP2L1	0.145356
BLM	0.145349
ASPH	0.145281
RPIA	0.145219
CDH22	0.145173
WDR62	0.145083
TM9SF2	0.14504
KRTAP5-4	0.145039
ALDH1L2	0.145008
NOL7	0.144995
CNTN2	0.144933
TIMELESS	0.14492
RNASE13	0.144628
SRPK3	0.144606
TTC36	0.144578
RAB5B	0.144521
GCKR	0.144462
LPGAT1	0.144401
RBMXL2	0.144371
CNTLN	0.144352
MIP	0.144251
PALLD	0.144218
CLTC	0.144014
EML4	0.143846
RAB3GAP1	0.143777
TMTC1	0.14362
LOC102723360	0.1436
SFXN5	0.143559
MYT1L	0.143557
TNFSF18	0.143406
DNA2	0.143289
SPARCL1	0.143288
GUCY2C	0.143093
ERP27	0.142977
RNF152	0.142886
RHOJ	0.14269
TEX15	0.142668
SELE	0.142604
NRAS	0.142602
TUBA1C	0.142575
EIF4G3	0.142413
ARL4A	0.142328
PSPH	0.142301
PLP1	0.142247
CCDC18	0.142226
RASGEF1B	0.142213
MRC2	0.142195
AURKB	0.142015
PIEZO2	0.141785
SKAP2	0.141568
SUMF1	0.141504
VWA3B	0.141422
SEMA3D	0.141394
GALNT3	0.14137
IGF2BP3	0.141306
H3C8	0.141306
CENPU	0.141216
SLC40A1	0.141032
AMY1B	0.141017
TMEM266	0.140997
ARHGAP15	0.140987
CLDN18	0.140918
TFPI	0.14088
MINDY2	0.140835
CFAP61	0.14072
FAR1	0.14059
HES6	0.14058
DCLRE1B	0.140504
UNC13B	0.140493
WEE1	0.14033
IMPACT	0.140324
KCNK9	0.140287
GOLGA8H	0.140259
XAGE1A	0.140185
SYCP2L	0.140127
CEACAM20	0.140018
LRRN4	0.140017
THSD7B	0.140017
GFM2	0.1399
EZH2	0.139803
C2CD4B	0.139764
SPDL1	0.139706
ZNF878	0.139538
LIX1	0.139454
GLRB	0.139422
OR4E1	0.139421
ANXA8L1	0.139328
PSG8	0.139247
TRIP13	0.139139
STRN	0.139133
CDC20	0.139058
TOR1A	0.139021
CRHBP	0.139002
FRMPD2	0.138984
TCEANC	0.138948
DUSP18	0.138775
WDR37	0.138698
SREBF2	0.138661
C1orf162	0.138655
PTPN9	0.138646
DAO	0.138558
LRRC42	0.138444
BCL2L2	0.138423
C6orf52	0.138391
FGD4	0.138118
C1orf146	0.138101
REC114	0.137995
C11orf42	0.137599
TRIM71	0.137512
SIMC1	0.137399
SELL	0.137385
RGS4	0.137376
IL1R2	0.137334
SCFD1	0.137283
TUBG1	0.137281
GPX7	0.137211
FILIP1L	0.137129
PLEKHD1	0.136988
EML1	0.136974
PROSER1	0.13694
CACNA1D	0.136931
BIRC5	0.136901
MMGT1	0.136835
KCTD3	0.136815
BARX2	0.136563
SMC3	0.136545
SRARP	0.136263
APOA2	0.136251
CRYGD	0.13616
TUBB1	0.136076
PGA5	0.136047
NCKAP1L	0.135976
MTRR	0.135944
MAP1LC3B2	0.13589
S100P	0.135883
GPR83	0.135817
CRACR2A	0.135727
SLCO2B1	0.135652
OR10P1	0.135646
HBE1	0.135626
TMPRSS2	0.135525
SUV39H2	0.135478
ROGDI	0.135375
FHL1	0.135364
USP47	0.135304
LRPAP1	0.135158
OR2K2	0.13514
SQOR	0.135138
NPR3	0.135097
ZNF597	0.135001
NCOA7	0.134804
HBS1L	0.134707
BTBD10	0.134415
NT5DC3	0.134369
MYADML2	0.134348
LOC645177	0.134163
LOXL3	0.134109
S100A3	0.134089
POLE	0.133903
PRSS58	0.133895
ATG4A	0.133863
ZNF630	0.133846
ANTXR2	0.133699
NDST2	0.133543
PARD3	0.133281
FANCB	0.133269
NEURL1B	0.133229
DRD5	0.133205
LRRC15	0.133205
OR6K6	0.133205
TMEM87B	0.133194
POTEB3	0.13317
CSRNP2	0.133086
JKAMP	0.132948
PPME1	0.132874
CKAP5	0.132817
EXOC5	0.132799
INTS2	0.132729
DEPDC4	0.132657
ZNF705E	0.132624
ACSM2B	0.132586
TRPM6	0.132563
RFWD3	0.132382
RASA1	0.132348
GART	0.132246
UBE2F	0.132211
EFS	0.132136
FNDC4	0.13213
RBM24	0.132127
ATP8A1	0.132127
AADACL4	0.132015
ADAMTS16	0.132015
AGR2	0.132015
ALX4	0.132015
AMBN	0.132015
ASCL3	0.132015
BOD1L2	0.132015
C10orf71	0.132015
CACNA1G	0.132015
CDSN	0.132015
CFTR	0.132015
CHRDL2	0.132015
CRYBB3	0.132015
EPN3	0.132015
FAM181A	0.132015
GFRA4	0.132015
ID4	0.132015
KBTBD13	0.132015
KRT16	0.132015
KRT26	0.132015
MAT1A	0.132015
MUC3A	0.132015
NT5C1A	0.132015
OR11L1	0.132015
OR2T4	0.132015
OR6B2	0.132015
OSTN	0.132015
PABPC5	0.132015
PLPPR5	0.132015
RAET1G	0.132015
SAA4	0.132015
SPATA31D4	0.132015
SPINK13	0.132015
TAS2R9	0.132015
TECTB	0.132015
TTC29	0.132015
CBLN2	0.131839
MTMR1	0.131812
PTPN21	0.131798
GRM4	0.13175
DNAH8	0.131714
IGSF1	0.131618
ERI2	0.13146
LVRN	0.131267
LEPROT	0.131151
P3H2	0.131138
GPR179	0.131022
BRCA1	0.131021
TRIP4	0.130878
TRAPPC13	0.130805
SNTB1	0.130768
SPINK4	0.130765
SQLE	0.130762
MYLK2	0.130698
PSMD5	0.130696
CYP2C18	0.130523
ARHGAP42	0.130305
STON1	0.130289
POLK	0.13019
TMEM38B	0.130152
KCNH4	0.130142
RFX8	0.130017
SLC35E3	0.129953
SIX3	0.129942
SOX10	0.129711
TBC1D2B	0.129682
TAF7L	0.129589
NANOS1	0.12958
TSSK1B	0.129476
SP6	0.129443
C7orf25	0.129435
PIBF1	0.12933
CR1	0.129299
CYP4F11	0.129198
HSPA12B	0.129129
GPR75-ASB3	0.128986
HRC	0.128982
GALNT4	0.128972
ADGRG2	0.128966
ADGRB3	0.128844
P2RY13	0.128775
SLC24A2	0.12872
AKR1B10	0.128667
MYO10	0.128648
IL18	0.128638
OR2AG2	0.128612
TUBB	0.128554
CASKIN2	0.128358
FRAS1	0.128327
A1CF	0.128213
RAB28	0.128156
TUT4	0.128095
PRDX3	0.127984
PI15	0.127917
SNURF	0.127887
ASB7	0.127863
HYAL3	0.127848
MEP1B	0.127847
DUSP16	0.12784
RSL24D1	0.127762
FEM1B	0.127727
TCEAL7	0.127715
EXOSC3	0.127701
XRN2	0.127672
ANKRD22	0.127605
TRIM58	0.127568
ABO	0.127445
OPN1LW	0.127433
SMC6	0.127307
TPBG	0.127303
CRNDE	0.127247
ALAS1	0.127191
GRIK1	0.127183
ERAS	0.126981
KRTCAP3	0.126953
OR4F4	0.126814
RHOA	0.126802
SPDYE12P	0.12677
CRYBG2	0.126753
KCNJ18	0.1267
ARMH4	0.126677
RP1L1	0.126671
CNR1	0.126628
PRMT9	0.126612
DSTYK	0.126507
RSPO2	0.126324
HGSNAT	0.126248
OBI1	0.126059
PCDH12	0.126046
TCP11L2	0.125854
CDC42BPA	0.125822
SERPINA3	0.125677
TLE1	0.12563
FAM155A	0.125612
CRBN	0.125594
ZYG11B	0.125526
KCTD9	0.125511
GJD4	0.125335
WSB2	0.125334
CALD1	0.125263
EGFL6	0.125201
MIS18BP1	0.125142
FXR1	0.125008
ABHD5	0.124902
C7	0.124864
NUP210L	0.124811
SLC30A6	0.124741
PPP2R5A	0.124706
SCRT1	0.124598
SERPIND1	0.124476
DAZL	0.124447
NUP37	0.124423
RNF217	0.124282
ZNF518A	0.124261
LOC101928764	0.124234
VOPP1	0.124214
MGAM2	0.12421
LOC102725023	0.124176
TMEM63A	0.124124
NKX2-3	0.124105
TAX1BP1	0.124081
TLL2	0.124072
TESC	0.124026
GCSAML	0.124006
ZNF334	0.124005
YWHAB	0.123952
ZNF488	0.123924
SIAH2	0.123822
DUOX1	0.123796
CSF1	0.123699
SYPL1	0.123419
NNMT	0.123342
ILDR2	0.123265
FAM221B	0.123263
UGT2B7	0.123251
PRKCD	0.123235
GEN1	0.123229
INTS6	0.12318
DIP2A	0.123169
OR2T3	0.123071
GDF6	0.123037
LOC150051	0.122878
PIF1	0.122795
HCFC2	0.122683
FKBP5	0.12267
SEMA6A	0.122548
BAG4	0.122541
TMEM98	0.122486
MYOZ2	0.122448
PTBP2	0.122411
SPEGNB	0.122393
BLZF1	0.12234
MPP1	0.122329
LRRC1	0.122307
EFCAB6	0.122223
NCAPD3	0.122177
DUXA	0.121941
SPTBN1	0.121918
AMOTL2	0.121869
KPNA6	0.12183
ACSS2	0.12178
PPP2R5D	0.121765
RANBP17	0.121762
GIPC2	0.121723
ESD	0.121701
PRKG1	0.121607
MS4A4E	0.121604
ZNF806	0.121584
MYOT	0.121552
IRAK3	0.121431
MACO1	0.121375
ROCK1	0.121361
CDC5L	0.121349
MFSD9	0.121273
HSPB11	0.121247
HRH4	0.121009
LIPE	0.121009
CTF1	0.120965
GUCA1A	0.120917
MAP4	0.120908
IL18RAP	0.120791
SGCG	0.12074
MED14	0.120713
KLHL8	0.120702
CSRP2	0.120663
TBX3	0.12061
C18orf54	0.120609
SLC24A4	0.120599
SLC47A2	0.120428
ACTR3	0.120413
NUTM2E	0.120403
OR4D1	0.12039
ELANE	0.120233
FAM9C	0.120149
LOC389831	0.120015
SMIM11B	0.119994
ATP5PB	0.119952
XRCC2	0.119942
RNF2	0.11988
PREX2	0.119858
SIPA1L2	0.119831
GNG12	0.119823
MYCBP	0.119772
CCDC38	0.119692
CCNYL1	0.119658
RWDD4	0.119655
SLAIN1	0.119608
BTK	0.119466
SBK2	0.119326
NIPAL2	0.119304
DPYS	0.11926
TOR1B	0.11921
COL4A1	0.119141
CA14	0.119092
NCAN	0.119002
HFM1	0.118996
IGLC7	0.118868
INSRR	0.118822
ROBO1	0.118756
ALDH2	0.118737
GMNN	0.1187
CAMP	0.118683
ME2	0.118508
CAMK2B	0.118454
ZNF282	0.118317
LOC102724219	0.118233
LOC102724843	0.118233
LOC102724951	0.118233
VRTN	0.118229
GGH	0.118225
CHRNA7	0.118154
AKTIP	0.118153
SARNP	0.11815
KPNA4	0.118134
SNAI2	0.118121
SULT1C4	0.118096
DEFB124	0.118084
LTBP1	0.118033
GTDC1	0.118025
OR2T8	0.11798
CELA2B	0.117952
GPD2	0.117866
UPP1	0.11785
ARHGEF12	0.117759
HMGCR	0.117548
OR1K1	0.117487
CALB1	0.117474
TMEM87A	0.117463
STC2	0.117341
ECEL1	0.117309
TSPAN11	0.117309
SPECC1L	0.117265
C4orf36	0.117162
HNRNPLL	0.117146
PIGC	0.117116
SLCO2A1	0.1171
C11orf96	0.117077
SLC25A52	0.117052
RSPH10B2	0.116976
MTFR2	0.116964
VCX	0.116947
MLX	0.116842
ALG11	0.116811
FKBP1A	0.116774
PCK1	0.116708
NDST1	0.116676
H2BC3	0.116601
CEP57L1	0.116598
FAM118B	0.116538
WT1	0.116533
SYT14	0.116456
MLH1	0.116351
RGP1	0.116258
PXT1	0.11625
TBC1D24	0.116214
BDNF	0.116173
STX7	0.116166
OMA1	0.116059
HSPB3	0.115898
CA10	0.115816
OR52D1	0.115816
STC1	0.115816
TFDP3	0.115816
TMEM95	0.115816
ARPC2	0.115703
ATP5MPL	0.11568
PITX2	0.115653
CITED2	0.115634
VPS29	0.115612
MLC1	0.115527
NEUROG3	0.115474
EFCAB7	0.115474
ASXL3	0.11543
CBL	0.115423
HMGN1	0.11525
XK	0.115204
GSAP	0.115201
DR1	0.115178
RTN4R	0.115068
DYM	0.115033
RHOBTB1	0.114959
ZNF25	0.11463
RNF215	0.114588
PRKAB2	0.11458
DRC1	0.114468
CGAS	0.114429
STARD3NL	0.114429
CYTL1	0.114368
GINS2	0.114202
YIPF6	0.114109
FBXO3	0.114017
VPS37A	0.114006
NAA35	0.113975
SPIN4	0.113962
ZNF318	0.113899
LAMC1	0.11387
ARHGEF28	0.11385
COQ2	0.113831
TRPS1	0.11382
IDH1	0.113817
JRKL	0.113723
GRB7	0.113696
EXOC2	0.113696
ARID2	0.113667
KRTAP10-10	0.113607
GK5	0.113555
SGK2	0.113545
TEKT1	0.113507
MGME1	0.113338
COPB2	0.113324
KRT6A	0.11326
H2BU1	0.113177
PEAR1	0.113005
SLC36A1	0.112949
CEPT1	0.112914
ZNF484	0.112806
TAAR1	0.112787
ZNF445	0.112773
H2AC16	0.112598
FEM1C	0.112596
ALCAM	0.112593
EIF2AK1	0.11252
COL13A1	0.112461
ACTR2	0.112399
MGAM	0.112285
RHOT1	0.112143
MRPS36	0.112125
B3GALT1	0.111867
CD164	0.111804
UBA6	0.111696
COPA	0.111556
STK38	0.111539
FOXP2	0.111202
GRM1	0.11112
TRPC5	0.11112
ERGIC2	0.111084
SPSB2	0.111071
ZNF658	0.110983
KIF7	0.110983
SPACA4	0.110933
LYZL4	0.110912
IVNS1ABP	0.110768
PRCP	0.110699
ASB9	0.110638
TEX9	0.110607
KLF13	0.110562
RDX	0.11055
MFSD1	0.110436
DNAJC5B	0.110327
AGA	0.110294
SCHIP1	0.11029
NCKAP1	0.110186
PTAR1	0.110177
PLEKHH3	0.110123
PFKFB3	0.11009
GOSR2	0.109961
SUSD1	0.109937
PHKB	0.109933
CD63	0.109907
RAB29	0.109788
PTHLH	0.109774
FAM149B1	0.109696
VPS53	0.109581
ARSL	0.109542
PIK3AP1	0.109494
CPOX	0.109456
MACROH2A1	0.109422
C19orf84	0.10938
OR2W3	0.109344
EMP1	0.109318
HCN4	0.109115
GSTA2	0.108818
EEF1E1	0.108806
DMP1	0.108744
ZNF799	0.108684
SFTPA1	0.10867
DPYD	0.108338
OR2A42	0.108228
DNMT3B	0.10813
KIAA1549	0.108125
PSG7	0.107885
IQGAP2	0.107645
SMC1A	0.107577
WDR47	0.107488
PHKA1	0.107358
PHF6	0.107335
ACSL4	0.107219
SLC5A10	0.107208
ANKRD36B	0.107055
HELB	0.106995
ANKRD27	0.10693
VPS26A	0.106869
AIF1L	0.106796
HERC2	0.106795
C19orf38	0.106789
HEATR5B	0.106699
OR2AE1	0.106621
TAF13	0.106547
LYPD6	0.106495
RASGEF1A	0.106493
KLHL12	0.106493
OR1J1	0.106451
HAVCR1	0.106435
TRAFD1	0.106392
MORC1	0.106258
OR5C1	0.106183
NBN	0.106142
CFAP69	0.105967
ELMO2	0.105924
VCX3B	0.105869
TTC32	0.105847
OXTR	0.105781
MED12	0.105767
TPM4	0.105727
ZNF624	0.105686
C22orf42	0.105675
SOX30	0.105664
LZIC	0.10563
CTAGE4	0.10561
ANKRD9	0.105534
TRAPPC11	0.105514
CAMTA2	0.105478
KDM1B	0.10545
FBXO8	0.105327
FLACC1	0.105251
CIB3	0.105062
H2AC4	0.105051
CGA	0.10503
APIP	0.105022
EIF4E3	0.104896
SPIN1	0.104864
AOX1	0.104828
GABARAPL2	0.104758
AMPD1	0.104707
POTED	0.104698
H3C3	0.104626
PGF	0.104619
CUL2	0.104594
NFU1	0.104481
OR6C2	0.10445
ANKFN1	0.104394
MAPK6	0.10434
CTAGE9	0.104274
POU4F3	0.104186
TPM1	0.104133
ZC3HAV1L	0.103959
AGBL5	0.103947
SH3BGRL	0.103878
SAR1B	0.103845
ACSM6	0.103814
FLOT1	0.103764
PPM1B	0.103708
RAB32	0.103598
CLCN1	0.103429
FGF12	0.103421
TGM2	0.103377
ATP2C1	0.103281
RBMS1	0.103244
CBX3	0.103175
JAKMIP3	0.103162
PPIL3	0.103092
PLEK2	0.103089
MAP1A	0.102994
FBXW12	0.102988
SLC34A2	0.102985
OSBPL9	0.102964
CLDN24	0.102955
ACACA	0.102946
TSPAN5	0.102944
GABBR1	0.102815
DNAJC5	0.102782
BFAR	0.102744
GNPAT	0.102683
GOLGA6L4	0.10268
RNF141	0.102634
UTF1	0.102618
LHX3	0.102524
ITGBL1	0.102466
TMEM170B	0.102312
DHCR24	0.102298
NDUFAF1	0.102297
AVP	0.102291
GGTLC2	0.102137
SYCP2	0.102117
USP12	0.102032
EMX2	0.101958
RRM1	0.101954
TEFM	0.101918
TRHR	0.101801
REG1B	0.10174
CLRN1	0.101523
ACSL1	0.101495
TAS2R46	0.101489
LRRC4B	0.101468
JAG1	0.101395
CDC6	0.10139
BMP2	0.101332
ZNF106	0.101193
ALG10	0.101183
DNASE1	0.10111
PSMD14	0.101009
PRSS12	0.100979
FEN1	0.100964
TAF8	0.100938
PRTFDC1	0.100894
CADM1	0.100677
CLK4	0.100598
TSPYL4	0.100595
RSBN1	0.100594
CALB2	0.100578
CD80	0.10049
RMI1	0.10044
KRTAP16-1	0.100384
KIAA1755	0.100348
PTGES3L-AARSD1	0.100196
EZR	0.100188
CEACAM5	0.100062
KCTD21	0.0999469
SFRP2	0.0998546
RBL2	0.099695
LRP8	0.0995886
DNAH9	0.0995589
CCP110	0.0995421
ETS2	0.0995239
DYDC1	0.0995046
SIGLEC10	0.0994613
MEX3A	0.0993671
ACOX2	0.0993473
PAPSS2	0.0993403
MPZL1	0.0993073
MAGEB16	0.0992583
TPD52L1	0.0991827
KCNE3	0.0991677
PCNX4	0.0990808
DOK5	0.099044
NBPF4	0.0990324
BIVM-ERCC5	0.0989299
PSMA2	0.0988693
CDC73	0.0988617
CTDSPL	0.0987683
TIRAP	0.0987156
EGF	0.098611
GP6	0.0986019
MFAP3L	0.0985002
NIT2	0.0984583
COPS4	0.0984567
WDR41	0.0983465
NUDT4B	0.0983043
MYRFL	0.0982593
DUSP26	0.0982416
MTM1	0.0982294
BAMBI	0.0981325
CBX1	0.0981322
ADAMTSL1	0.0981026
BARX1	0.0981026
CBARP	0.0981026
CDH16	0.0981026
CNTN1	0.0981026
CRABP1	0.0981026
CST5	0.0981026
CSTL1	0.0981026
DEUP1	0.0981026
ELOA2	0.0981026
FBXL7	0.0981026
GABRA5	0.0981026
GPR32	0.0981026
H1-8	0.0981026
H2BS1	0.0981026
HOXC10	0.0981026
HOXC11	0.0981026
IFNA13	0.0981026
LEUTX	0.0981026
MMP16	0.0981026
MTNR1A	0.0981026
OR14I1	0.0981026
OR1J2	0.0981026
OR4N2	0.0981026
OR52A1	0.0981026
PRSS55	0.0981026
SPDYE11	0.0981026
SPDYE9	0.0981026
SPINK7	0.0981026
TENT5D	0.0981026
TMEM61	0.0981026
TMPRSS15	0.0981026
TOX3	0.0981026
USP14	0.0980378
VIPAS39	0.0980136
ERLIN1	0.0980039
SLC36A3	0.0979715
CREG1	0.0979433
PIGN	0.0979279
CEBPE	0.0978747
ARHGDIB	0.0978684
TNFRSF10D	0.0978439
CCDC90B	0.0978125
KIAA1109	0.0977597
FMO1	0.0975885
PNCK	0.0974597
LCA5	0.0973048
DRP2	0.0972264
LGALS12	0.0971714
PCDH10	0.097156
BSDC1	0.097131
KCNA5	0.0970862
MAP2K1	0.0970408
C1GALT1C1	0.0970004
NSF	0.0968645
NLRP14	0.0967518
FANCE	0.0967239
CATSPERE	0.0967226
PRPF38A	0.0966798
GNG2	0.096629
COL8A1	0.0965622
C9	0.0964561
CSNK2A1	0.0964307
BBS1	0.0964247
EIF2AK2	0.0964173
DARS2	0.0962022
FNDC8	0.0961574
SRGN	0.0961472
PLEKHA2	0.0961243
MEOX2	0.0961204
ZDHHC2	0.0960838
DOC2A	0.0960009
CRB1	0.0959989
SLC25A13	0.0959972
OSCP1	0.0958514
ELMOD2	0.0958034
CFAP65	0.0957988
ARHGAP19	0.0955836
EIF4G2	0.0955457
RNF170	0.0955416
VAPA	0.0954622
PROM2	0.0953672
LCLAT1	0.0952446
RAPGEF5	0.0951778
DENND4A	0.0951521
KIF1A	0.0950668
FAM110C	0.0950607
RAVER2	0.0950509
MFSD2B	0.0950403
GANC	0.0950021
MSX1	0.0949392
KAT2B	0.0948784
WSB1	0.0948745
EXOC4	0.0948711
STARD13	0.0948523
XKR5	0.0947045
CALN1	0.0947022
TTF2	0.0946826
STK32A	0.0946469
SFMBT1	0.0946171
CCDC80	0.0945471
MYH15	0.0944826
DNAJB7	0.0944752
INVS	0.0943015
BCL6	0.0941007
PRMT2	0.0940659
USP31	0.0940128
GTF3C3	0.0939004
CDC14B	0.0938921
MYO18A	0.093884
HOMER2	0.0938657
RLIM	0.0938656
ABITRAM	0.0938622
SLC4A1AP	0.0937985
GRK7	0.0937248
ATP11A	0.0937098
B3GNT2	0.0936846
DNAJC27	0.0936636
LYG2	0.0936123
ENTPD3	0.0936113
TENM1	0.093583
PLCL2	0.0935591
ZBTB7C	0.093417
OR51I1	0.0934131
LOC100509620	0.0933857
ADGRL3	0.0933146
DDIAS	0.0933143
PNPLA1	0.0932941
LUZP6	0.0932922
MTPN	0.0932922
RGPD6	0.0932516
ZNF559-ZNF177	0.0932033
POTEG	0.093189
NMT1	0.0931579
TARS1	0.0931318
RXFP2	0.0930452
ATXN7L1	0.0930437
PPIP5K2	0.0929494
NQO2	0.0929221
PAGE2B	0.0927918
SRPK1	0.0927861
TSPAN14	0.092769
C2orf66	0.0927559
AVPR1B	0.0926715
TEC	0.0926666
LONRF1	0.0925773
RUNX1	0.0924435
DLGAP2	0.0923889
CDKL5	0.092366
GNS	0.0922957
CS	0.0922937
FAM217B	0.092262
IPO8	0.0922311
ABCC12	0.0921181
ANO6	0.0920093
ANKLE1	0.0919558
IFNA21	0.0919125
ZNF254	0.0919116
ASXL2	0.0918628
UGT3A1	0.0918178
ANKRD36	0.0918169
SPTLC1	0.0917787
RMC1	0.0917691
CEP97	0.0917246
CLIP3	0.0917077
TK2	0.0917039
CSRP3	0.0916159
FOXD3	0.0916159
GJA5	0.0916159
KCNC2	0.0916159
KCTD16	0.0916159
HDGF	0.091603
PHACTR4	0.0915773
AGAP11	0.0914531
SNAPC3	0.0914436
HPR	0.0914131
LRRC3	0.09133
IL31	0.0913052
MOSPD3	0.0912989
DIAPH1	0.0912184
GABRE	0.0912154
AP3B1	0.0911763
TBXAS1	0.0911714
RNF38	0.0911675
TENT5C	0.0911646
WDR1	0.0911639
GALNT13	0.0911581
CD163	0.0911368
FBXW11	0.0910613
RAB38	0.0910359
GABRR2	0.0910118
PIGF	0.0910101
ERO1A	0.0910025
CAPN1	0.0909644
CCR1	0.0909033
RRAGA	0.0908912
C2orf76	0.0908097
PRSS47	0.0907246
HCG22	0.0907135
IGSF21	0.0906566
KRT12	0.0906379
NGF	0.0906208
ANKMY2	0.0906133
TAF1L	0.0905229
TRIM43	0.090454
H2AC7	0.0904272
MAVS	0.0904007
ZADH2	0.0903999
B3GNT3	0.0903348
MCTP1	0.0903314
BDP1	0.0903074
FADS2	0.0902767
NAT2	0.090233
N4BP2	0.0902294
TRNAU1AP	0.0901807
VSIG10L	0.0900669
SPRR2G	0.0899912
AJM1	0.0899585
TRIP12	0.0899436
RGPD8	0.0898611
BAALC	0.0898425
LTA4H	0.0898185
GXYLT1	0.0897912
JPH1	0.0897779
CASQ2	0.0897728
CSNK2A2	0.0897182
DCAF12	0.0897035
ESM1	0.0895642
AFG1L	0.0894794
ANGPTL2	0.0893398
KCNK1	0.0893108
CHAF1B	0.0892945
ITIH4	0.0892582
CUTC	0.0892186
ASB8	0.0892047
PRPF18	0.0892045
UBE3C	0.0891796
OPN3	0.0891774
UBE2L3	0.0891468
NEUROD4	0.0890916
ARNT	0.0890865
PPP1R3D	0.0890332
C6orf163	0.0889215
CAPN9	0.0889201
NBPF12	0.0889137
MED21	0.0889007
MPHOSPH6	0.0888632
INSYN1	0.0888629
FAM86B2	0.0888521
SLC14A2	0.0888032
TTC37	0.0887867
FOXD4L6	0.0887848
CDC40	0.0887475
FAXDC2	0.088709
PEX19	0.0885694
PPIC	0.088451
TAS2R60	0.0883331
SATB2	0.0883324
CD163L1	0.0882395
LRRC2	0.0881985
PLEKHS1	0.0881301
C22orf34	0.0881148
PTPN11	0.0880995
CSF2RA	0.0879403
BIRC7	0.0879356
RCAN1	0.087933
SPRY3	0.0879324
F5	0.0879036
ATPSCKMT	0.0878668
ZFC3H1	0.0878549
SEPTIN14	0.0878255
TGOLN2	0.0877961
KHDRBS3	0.0877934
ZRANB1	0.0877903
NCR1	0.0877809
SULT1B1	0.0877377
GSTO1	0.0877286
CDHR2	0.0877159
SLC12A2	0.0876346
FBLN1	0.0875986
PJA2	0.0875739
C10orf53	0.0875261
LPIN2	0.0874369
TMEM216	0.0874148
GPR137B	0.0874087
PON2	0.0873717
PARP4	0.0873314
H2BC8	0.0873061
MYBPC1	0.0872584
HMBOX1	0.0872277
ATG10	0.087225
HDAC2	0.086937
SLC12A5	0.0868737
PPA2	0.0868316
ZNF705B	0.0867539
ADAM19	0.0867276
SAP30L	0.0866126
ITSN1	0.0864415
ADIPOR2	0.0864087
POLA2	0.0863777
AMACR	0.0863477
FGF13	0.0863024
UCN2	0.0862797
CACHD1	0.0861366
GGT1	0.0861311
SERINC4	0.0861201
LSM6	0.0861201
SPRED2	0.0860942
DNAJA4	0.0860929
KCNJ9	0.0860594
ZNF471	0.0859214
YME1L1	0.0857834
ARNTL2	0.085753
FAM72D	0.0857191
PRKAR1A	0.0857052
COL4A2	0.0854916
GUSB	0.0854737
LAMTOR3	0.0853918
MRPS18C	0.085339
SEC24D	0.0853096
NIPSNAP3A	0.0852796
GDNF	0.0852558
LDLRAD3	0.0852279
AZU1	0.0850428
LRP11	0.0850257
PKDCC	0.0848853
ARPC3	0.0848821
FAM236A	0.0846897
PSMD6	0.084672
SCN3A	0.0844847
AR	0.0843875
SHBG	0.0843242
PPP1R14C	0.0841906
KCNK2	0.0841584
NUTM2A	0.0841554
LIMS4	0.0841536
SNX15	0.0840265
INSR	0.0839966
TMEM106C	0.0838525
ALDH7A1	0.0838197
PSG2	0.0838191
RAB6D	0.0838099
IGFALS	0.0837876
ARHGAP21	0.0837827
SH3GL2	0.0836453
OR52L1	0.0836237
ETHE1	0.0835498
RASSF9	0.0835145
GYG2	0.083449
C11orf91	0.0834422
MYO3A	0.083342
USP1	0.0832982
PCGF3	0.0832872
IGLC1	0.0832374
DCTN2	0.0831679
AQP7	0.0831454
TMEM131L	0.0831441
DNAH11	0.0831168
ARMT1	0.0831081
PRKCB	0.0830965
SYTL4	0.0829717
HAUS1	0.0828777
B3GALNT1	0.082801
IL21	0.082774
EDEM1	0.0827418
ZNF627	0.0827415
CCNDBP1	0.0827282
HSPA4L	0.0826883
DMGDH	0.0826876
SUOX	0.0825971
FPGT-TNNI3K	0.0825435
SRGAP2	0.082492
SHOX2	0.0824783
HMGXB4	0.0824543
GNB4	0.0824345
MEGF9	0.0824311
SRMS	0.082366
HADHB	0.0823632
PRKAG1	0.0823218
SOHLH2	0.0823213
FRMD5	0.0822546
CORO1C	0.0822341
ITGA1	0.0821418
ORC3	0.0820433
SULT1A4	0.0820149
EPM2AIP1	0.0819624
SLC24A3	0.0818892
SLC39A14	0.0817314
RBM12B	0.0816971
SMAD1	0.0816951
SSX2B	0.0815684
ERH	0.0815401
FASTKD3	0.0814993
TCIM	0.0814056
RCOR1	0.0813756
CMYA5	0.0813239
ILK	0.0813181
IL26	0.0812288
SH3PXD2B	0.0811857
SRL	0.0811415
EFCAB11	0.0810747
RAX2	0.0809853
DNAJB4	0.0809309
XPOT	0.0807906
CCDC7	0.0807533
TTYH1	0.0807004
OIT3	0.0806663
PRIM1	0.0806464
HSD17B4	0.0806077
SHLD1	0.0805846
RFC4	0.0805751
SOS2	0.0805611
PXYLP1	0.080545
RNF10	0.0805411
DLG1	0.0805381
NCOA3	0.0804618
TBCK	0.0803791
BDKRB1	0.0803474
CADPS2	0.080201
CAPSL	0.0802008
PCYT1B	0.0801931
GGNBP2	0.0801181
PCDHGA9	0.0801059
ZFR	0.0800782
C6orf120	0.0800493
ZNF410	0.0800321
RUNDC3A	0.0798174
CEP44	0.0798052
PDSS2	0.0797956
MSMB	0.079743
SLC23A1	0.079738
RPEL1	0.0797178
IGFBPL1	0.0797171
LBR	0.0796565
CDK6	0.0796314
GAREM1	0.0796186
RB1	0.0793892
DHTKD1	0.0793187
PALM2AKAP2	0.0792481
KLHL4	0.0791995
WFDC1	0.0791631
BCL6B	0.0791487
CILP2	0.0789626
DNM1	0.0789324
SPPL2A	0.0789317
RNF146	0.078924
GOLGA8G	0.0788174
CHD1L	0.0787969
SPIRE1	0.0787544
GPM6B	0.0787364
ENO1	0.0786817
SMAD2	0.078681
SDCBP	0.0786399
KIAA1586	0.0786233
WDFY4	0.0785645
FAM219A	0.0784579
RECQL	0.078446
DENND2B	0.0784144
FXYD3	0.0782927
TK1	0.0782277
OR2AT4	0.078216
CTNNB1	0.0781938
PDIA2	0.0781821
UBE2J1	0.0781005
SELP	0.0780841
PRR9	0.0780818
FOLH1	0.0780331
LDLRAD4	0.0780292
PDZD8	0.0779984
CNTRL	0.0779854
PHACTR3	0.0778941
STRN3	0.0778794
PLCD4	0.0778587
PCSK6	0.0778526
SPAG1	0.0776837
NYX	0.077683
NAT8	0.0776798
POU1F1	0.0776477
MYH9	0.077603
SERINC2	0.077572
CMBL	0.0775567
DGKD	0.0773937
WASHC5	0.07739
HPGDS	0.0772725
CEP350	0.0771138
AP5M1	0.0770475
KRT38	0.0770118
GABBR2	0.0768496
MIXL1	0.0768428
NIPA2	0.076835
SMC4	0.0768104
PREPL	0.0767732
VSIG10	0.0766469
HOOK3	0.0766047
MRC1	0.0766023
OTUD7A	0.0765645
NUTM2F	0.0765224
GNRH2	0.0764837
CDC27	0.0764424
MYCN	0.0763054
SEC11A	0.0763042
ZBED6	0.0762815
NFIB	0.0762396
PAXBP1	0.0762065
C19orf57	0.0761872
ME1	0.075946
MROH6	0.0759378
USB1	0.0759296
MSMP	0.0758172
H2AC21	0.0757948
SLFN13	0.0757485
TRAM2	0.0757004
P2RY12	0.0756631
PPP1R21	0.0756516
RHEB	0.0756172
POGK	0.075612
ARHGAP40	0.0756004
MEDAG	0.0755848
KRBA2	0.0755002
AQR	0.075412
SLC6A8	0.0753872
TMEM39A	0.0753452
BRI3BP	0.0753348
CENPS	0.075269
GUCY2D	0.0752226
BVES	0.0751832
SLC10A7	0.0750929
SMIM6	0.0750762
IGLL5	0.0750551
REEP1	0.074993
MPDZ	0.0749285
TRAPPC8	0.0749032
RIMS2	0.0747869
SSX2IP	0.0746769
TCP1	0.0746304
APBB2	0.0745847
WSCD2	0.0745813
TNFSF13B	0.0745535
SAXO2	0.074349
TFPI2	0.0743435
TCHH	0.0743281
XPO1	0.074315
PIK3CG	0.0743109
MTCP1	0.0742549
SPDYE14	0.074253
CEMIP2	0.0742092
AHCY	0.0742042
F3	0.0741562
DIO2	0.0740731
SFT2D2	0.0740449
ASB1	0.0740177
DNM3	0.0740149
ORAI2	0.0739728
PDPK1	0.0739409
YIPF4	0.0739378
COL4A6	0.0739072
ADD1	0.0738292
OOSP4B	0.0737451
OVOL2	0.0737004
RP2	0.0736169
ZEB2	0.0735286
RIOK3	0.0734406
TCHP	0.0734099
SLC22A15	0.0734093
FAM71B	0.0733695
XIRP1	0.0733438
PEX2	0.0732302
PCDHB16	0.0731843
FOXI3	0.073059
HACD1	0.0730146
PBOV1	0.0729438
ITGA6	0.0729164
RO60	0.0728644
PRTG	0.0727939
KYAT3	0.072768
PTDSS1	0.0727313
NEMP1	0.0727278
MYRIP	0.0727138
PPP2R5C	0.0726831
TLL1	0.0726829
HAS2	0.0726734
RASA2	0.0726161
SLC35A5	0.0725773
TUBAL3	0.0725163
C4orf33	0.0723721
CCSER1	0.072279
SLC35D3	0.0722774
TPMT	0.0722551
HMCN1	0.0722271
CHRM5	0.0722257
TMEM107	0.0721396
MAP7D2	0.0719347
LRCH3	0.0719276
ATP11C	0.071927
CASP3	0.0719177
RNF145	0.0719087
C5orf51	0.0718779
OVCH2	0.0718059
TRAK2	0.0717973
VAV3	0.0717579
CPLX1	0.0717312
SPATA31A6	0.0715223
TCF21	0.0715112
CLASP1	0.0714912
HEPACAM	0.0714765
TTLL8	0.0714765
ZCCHC9	0.071461
PUS10	0.0714381
ATP5MGL	0.0714111
FGD5	0.0713721
TMEM30A	0.0713642
YIPF5	0.071345
HSD11B2	0.0712934
OSMR	0.071293
PHC3	0.0712463
SUPT20HL2	0.0712441
VTA1	0.0712187
SCYL2	0.0711892
OR4F21	0.0711701
SLC30A10	0.0711646
MRPL47	0.0711504
FGR	0.0710755
CABLES1	0.0710645
GLI1	0.0710309
C2orf16	0.0709236
CWC27	0.0709005
PTPRH	0.0708254
CYP39A1	0.070802
OVOL3	0.070802
PLA2G5	0.0707964
KPNA2	0.070766
RNF6	0.0707364
MAP3K7	0.070612
DCAF7	0.0705927
SBNO1	0.0705082
MTHFD1L	0.0704688
PRR20G	0.0704086
SLF1	0.0703853
TMEM65	0.0703815
TPT1	0.0703682
ZDHHC17	0.070353
SLC12A1	0.070336
RBP5	0.0703023
GDI2	0.0702818
TMEM131	0.0702295
PSMA1	0.0701934
CCL13	0.0701922
NR0B2	0.070052
CD53	0.0699942
HAUS4	0.069986
PSMC2	0.0699633
CRHR2	0.0699428
DYNLT1	0.0699217
SLC10A6	0.0699173
WASHC2A	0.0698448
NT5C1B	0.0698443
C5orf60	0.0697938
COL6A3	0.0697225
PHF8	0.0697022
DNAJC25-GNG10	0.069679
TTI1	0.0696261
PBX3	0.0696062
CAB39L	0.0695291
TTPAL	0.0694933
PPIAL4C	0.0694698
MEMO1	0.0694601
C2orf69	0.069419
HECTD3	0.0693743
MTCL1	0.0693541
MAPK1	0.0693473
DHRS1	0.0693125
PPP2R3C	0.0692977
CDCA7	0.0692877
CLCN3	0.0692407
ALOX5	0.0691529
PITX1	0.0691492
NUP58	0.0691381
TMEM225B	0.0691281
BCL2L13	0.0691252
OCA2	0.0691063
CACNA2D1	0.0691024
OR2A2	0.069047
ZFHX2	0.0689166
TRIM16	0.0687395
CA7	0.0687235
POLA1	0.0687011
DGCR6	0.0687001
ATP5F1C	0.0686868
KIF20B	0.0686592
KRT1	0.0685929
KCNAB3	0.0685877
ISCA2	0.0685713
PFDN4	0.0685126
CEP57	0.0682968
TERB2	0.0681965
PDLIM5	0.0681858
MARVELD2	0.0680857
C1orf198	0.0680389
ZFPM2	0.0680369
GOLGA6L3	0.0679962
WDFY3	0.0679958
HIF1AN	0.0679799
PPP2R1B	0.0679635
ANXA7	0.0679254
LRRC40	0.0679086
GPAT4	0.0678391
CHAF1A	0.0678289
TNPO1	0.0677374
KIDINS220	0.067737
UGT2A2	0.0676979
RALGPS1	0.0676299
WDR70	0.0675646
LPCAT2	0.0675091
PSMD10	0.0674967
ROCK2	0.0674762
CRH	0.0674155
GPR151	0.0674155
HOXC6	0.0674155
MYF5	0.0674155
MYOG	0.0674155
SLC5A4	0.0674155
ZAN	0.0674155
ZNF423	0.0674155
ISM2	0.0673359
SENP2	0.0672912
TWSG1	0.0672637
ATG7	0.0672208
CBX5	0.0672049
NREP	0.067155
COLGALT1	0.0670813
FAM71D	0.0670558
HSD3B2	0.0670542
SETBP1	0.0670395
UBR7	0.0670088
COL28A1	0.0668333
SCN2A	0.0667747
TBC1D7	0.0667503
C16orf71	0.0667432
RAD23B	0.0665687
GGTLC3	0.0665315
NSUN7	0.0664648
CORO2B	0.0664613
SLC35F5	0.0664203
NLRP11	0.0663525
SRGAP2B	0.0663478
STK24	0.0662984
PHTF1	0.0662465
VPS33B	0.0662448
SYNM	0.066218
ENTPD1	0.0661908
DLX6	0.0661424
USP7	0.0661205
VEGFA	0.0660843
TERB1	0.066071
TAC4	0.0660641
LRRC37B	0.0660277
TMEM92	0.0659896
DERA	0.0659467
CHMP4C	0.0658948
IQGAP1	0.0658509
AP3B2	0.0658091
COL12A1	0.0658054
IFT52	0.0657561
FAM124B	0.065725
OR2A4	0.0657035
RAB6B	0.0656179
CLCNKB	0.0656059
CHRNB1	0.0655437
ZKSCAN1	0.0655055
LONRF3	0.0654793
OR2T33	0.0654238
MAGEA10	0.0653591
GABRD	0.0652605
SPAG4	0.0652293
ZNF843	0.0652266
MASTL	0.0652063
MTHFD2	0.0651352
ATP6V1H	0.0651181
LNX2	0.0650968
CENPBD1	0.0650441
INTS13	0.0649329
DYSF	0.0649287
NPPA	0.064849
GATM	0.064848
COLCA1	0.0648476
NFKB1	0.0648199
UBXN2B	0.0647634
WEE2	0.06475
HTR4	0.0647191
INSL4	0.0646967
CPD	0.0645717
TSNAX	0.0645603
HTR1F	0.0645562
RNA5S9	0.064531
SPATA18	0.0645301
KCNQ5	0.0644706
GTPBP2	0.0644214
CSGALNACT1	0.0643976
MACC1	0.0643846
ABI1	0.0643212
FGF16	0.0642705
MTARC1	0.064199
ALKAL1	0.0641906
C1QL4	0.0641906
CNTNAP5	0.0641906
CYP11B2	0.0641906
GALP	0.0641906
GDAP1L1	0.0641906
MAGEA3	0.0641906
MAGEA6	0.0641906
OR13D1	0.0641906
OR1L6	0.0641906
OSR1	0.0641906
PADI1	0.0641906
PDCL2	0.0641906
POTEH	0.0641906
RGS21	0.0641906
TMPRSS11A	0.0641906
CEP20	0.0641721
TRNP1	0.064138
CIBAR2	0.0640836
LEMD3	0.0640378
ANKRD30BL	0.0640121
KAZN	0.0639147
RIPPLY1	0.0638874
MPHOSPH9	0.0638665
SNX13	0.063866
MGAT3	0.0638449
ASAP2	0.0638018
BAZ1A	0.0637413
QRICH2	0.0635269
USF3	0.0635133
ITGB3	0.0635103
TM6SF1	0.0634418
KIF5B	0.063416
LATS2	0.0633968
RALB	0.0633659
FSTL4	0.0633517
TMEM60	0.0632893
SELENOT	0.0632402
CDYL	0.063147
GCH1	0.0630956
MRPS31	0.0630854
RASSF2	0.063057
APLF	0.0629573
CYP3A5	0.0629282
PIK3CA	0.0628282
SLC6A7	0.0627914
PRKAR2B	0.0627168
TMEM168	0.0626978
RNA5S1	0.0626214
RNA5S10	0.0626214
RNA5S11	0.0626214
RNA5S12	0.0626214
RNA5S13	0.0626214
RNA5S14	0.0626214
RNA5S15	0.0626214
RNA5S16	0.0626214
RNA5S17	0.0626214
RNA5S2	0.0626214
RNA5S3	0.0626214
RNA5S4	0.0626214
RNA5S5	0.0626214
RNA5S6	0.0626214
RNA5S7	0.0626214
RNA5S8	0.0626214
TMED8	0.0625501
PFN1	0.0624537
CFAP77	0.0624409
RAB23	0.0624375
BTBD8	0.062397
GGT2	0.062334
CACNA1S	0.0622795
TAS2R1	0.0622795
SHOC1	0.0621749
GLA	0.0621584
YTHDC2	0.0621107
DOCK11	0.0620113
SDCCAG8	0.0619758
SLC1A5	0.0619489
POLR2J2	0.0619369
RAE1	0.0619173
ZNF623	0.0619168
TAS2R31	0.0618939
HPSE	0.061892
CSTF2	0.0618812
SIAE	0.0618809
OR10K2	0.0618258
USP45	0.0617956
MGST1	0.0617393
DKK2	0.0617243
PLSCR1	0.0617071
CLIP1	0.0617058
GABRR1	0.0616971
NPL	0.0616948
CASQ1	0.0616769
KCTD20	0.0616681
OR52N2	0.0615973
ZBTB38	0.061435
NTRK3	0.0614239
MUCL1	0.0614009
AHCYL2	0.0613686
FHDC1	0.0613439
ANKRD36C	0.0613429
IP6K3	0.0613165
TMEM185B	0.061304
STON2	0.0612812
KCNMB3	0.0611521
TRIM67	0.0610294
STEAP3	0.0610088
NPIPB13	0.0609951
CHRND	0.0609799
DSG2	0.0609569
UEVLD	0.0608489
SNAP23	0.0608334
NCCRP1	0.0608074
STARD8	0.0607982
ZSCAN23	0.0607863
GLRX2	0.0607803
TRMT1L	0.0607658
WASF2	0.0607086
CFAP299	0.0607043
KRT71	0.0606777
ALX3	0.060646
KIAA0825	0.0606428
TECTA	0.0606268
ADGRV1	0.0606193
MTMR3	0.0605796
TFAP2A	0.0605062
ATF2	0.0604982
SEC16A	0.0604971
FOLR3	0.0604129
CMTM6	0.0604086
TVP23B	0.0604034
OPLAH	0.060367
PLA2G2F	0.0603226
OPA1	0.0603187
MFF	0.0603151
PLEKHF2	0.060315
LTB4R2	0.0602875
ACE2	0.0602818
DHX36	0.0602417
KLK4	0.060239
CA6	0.0601971
BDH1	0.0601667
TM4SF18	0.0600761
LRRN2	0.0600641
H3C11	0.0599751
MTF2	0.0599663
OPALIN	0.0599562
DSE	0.059931
SSMEM1	0.0599225
C4orf47	0.0599115
PEX13	0.0598863
STK26	0.0598443
TCF12	0.059839
SLC1A4	0.0597494
DYNC1LI2	0.0597086
MMEL1	0.0597064
HMGCS1	0.0595855
S100A6	0.0594282
MED7	0.059355
DSN1	0.0592707
AVL9	0.0591779
IL36G	0.0591028
CHEK2	0.0590897
GPALPP1	0.059084
CHUK	0.0590201
GNG14	0.0589723
WFDC13	0.0589723
LARP7	0.058948
TDG	0.0589459
SEC14L5	0.0589173
VPS13A	0.0588712
OSTF1	0.058846
IL37	0.0588312
ARID3A	0.0588219
PLA2G10	0.0587368
RALGPS2	0.0586855
SHANK3	0.0586752
ICAM5	0.0586747
HDHD2	0.0586663
PXMP2	0.0586322
ZNF207	0.0586231
GOLIM4	0.0585847
CPA6	0.0585842
SLC38A2	0.0585502
ATP10B	0.0585424
CEP85	0.0584999
ACTR8	0.0584442
MTRF1L	0.0584198
GPR6	0.0583566
MAPK10	0.0582849
EPB41L1	0.0582704
ADGRG6	0.0582423
TBL1Y	0.0582368
ARHGAP6	0.0582345
HSPA4	0.0582046
KANSL1L	0.0581636
GLCCI1	0.0580872
KSR1	0.0580843
TUBGCP3	0.0580113
GUCD1	0.0578791
SAMD7	0.0578515
SNX1	0.0578507
NDUFS1	0.0578281
SLC6A17	0.0577932
HTATIP2	0.0577913
MCMBP	0.0577263
GOLGA1	0.0576836
GFOD1	0.0576264
TRIM36	0.0575826
KCNG3	0.0575757
IL13RA2	0.057563
GP5	0.0574774
ALAS2	0.0574263
MSL3	0.0572213
ATP5MD	0.0572169
C11orf54	0.0571223
ATP5PD	0.0571134
NCEH1	0.0570737
LRP12	0.0570657
GPR34	0.0570255
TDRD7	0.0569556
SERPINE1	0.0569123
ACTG1	0.0569092
LRRC4	0.0567179
MTRNR2L7	0.0566978
GRB14	0.0566915
ZNF679	0.0566282
CNGA1	0.0566147
TBC1D14	0.0565765
GOLGA8M	0.0565325
OR1D5	0.0565217
PROSER2	0.0564654
UBE3B	0.0564641
WNT8A	0.0564496
KLRG2	0.0563414
KCNN3	0.0563354
OXR1	0.056329
CYP4X1	0.0563268
SMG8	0.0562904
SUCLA2	0.0562364
OXSR1	0.0562297
ALDH3B2	0.0561991
HNF4G	0.0561991
SLC26A9	0.0561991
SPRR2E	0.0561303
L1CAM	0.0561136
CHKA	0.0560753
FGD1	0.0560067
GRB10	0.0559549
LOC100996413	0.0558882
RCCD1	0.0558238
CFAP221	0.0558228
NDST3	0.0558096
CCR9	0.0557075
CNRIP1	0.0556717
CGNL1	0.0556313
APPL1	0.0556299
CNGB1	0.0556242
MFAP2	0.0555685
BMP8A	0.0555083
OR2L5	0.0555071
ATAD2B	0.0554726
ULBP1	0.0551082
TNFRSF19	0.0550317
NKG7	0.0550176
DNAJC16	0.0549996
PPP1R12A	0.0549762
ATP6V1E1	0.054938
KITLG	0.0549295
SIKE1	0.0548741
TRMT10A	0.0548688
TNFSF4	0.0548351
CCNG1	0.0548322
ANXA8	0.0548133
CPA2	0.0547645
CAPN14	0.0547625
VPS36	0.0546314
CCDC47	0.0545063
C21orf58	0.0544426
ZNF281	0.0544232
CEP192	0.0543985
C9orf43	0.0543952
MAP3K5	0.0541882
CEMIP	0.0541691
NGEF	0.0541363
ADGRF2	0.0541214
GID4	0.0540842
KCNN1	0.0540604
FAF1	0.0540215
VPS8	0.054006
TM4SF4	0.0539325
KTN1	0.0538399
CTXN2	0.0538392
TFAP2C	0.0538259
SOWAHC	0.053812
KLF15	0.0537546
IRAK2	0.0537396
SEBOX	0.0537092
SENP8	0.0536533
AMY1A	0.0536286
PDXK	0.0536114
CSNK1A1L	0.0536109
NR2C2	0.0535041
KCNJ15	0.0534973
LRRFIP1	0.0534882
KIAA1958	0.0534861
HSPB7	0.0534732
PANX3	0.0534695
TTLL5	0.0534404
POU6F2	0.0534244
ZIC2	0.0534244
ZNF184	0.0534186
TM4SF20	0.0534127
HYDIN	0.0534106
LRRC74A	0.0533968
CHAC1	0.0533379
PBRM1	0.0533272
GTF2E2	0.0532607
PPP1R14D	0.0532372
GDF15	0.0531953
VPS41	0.0531803
BRAF	0.0530933
TDRD1	0.0530877
EDEM3	0.053076
LRRTM2	0.053052
CDH9	0.053028
TAPT1	0.0530072
CHAMP1	0.0529873
FAM167A	0.0529112
HUS1	0.0528831
CACNG7	0.0528687
VNN2	0.0528453
PLCXD1	0.0527851
THOC2	0.0527797
APPL2	0.0527551
PPARA	0.0527004
DCC	0.0526877
S100B	0.0526736
CCNJ	0.052647
OGDH	0.0526085
STRA8	0.0525636
TBC1D28	0.0525636
ALMS1	0.0525466
C5orf22	0.0524756
RNLS	0.0524183
SNX27	0.0524147
GTPBP1	0.0523492
UBE2O	0.0523355
CAMK1G	0.0523083
PRORP	0.0522067
PATL1	0.0521906
LOC730098	0.0521837
CPLANE1	0.0521441
SKP2	0.0521158
ITPKA	0.0521023
HNRNPAB	0.0520098
STAM	0.0520057
FOXRED1	0.0519686
ZNF43	0.0519624
PRDM10	0.0519508
AGXT	0.0518874
CLDN2	0.0518311
PPBP	0.0517702
ARL8A	0.0517465
AASDH	0.0517197
OR56A5	0.0516978
CBSL	0.051694
STX3	0.0516686
DENND5B	0.0515897
CHURC1	0.0515886
COX7A2	0.0515804
JMJD7-PLA2G4B	0.051579
CEP170	0.0515711
MYOF	0.0515527
OR4A47	0.0515071
XKRX	0.0514667
RRAGC	0.0514419
INSC	0.0514391
FEZ2	0.0514384
KCND1	0.0514368
HSDL2	0.0513804
TP53BP2	0.0513618
LGALS8	0.051356
ATP5MF-PTCD1	0.051355
DCTN6	0.0512903
COL15A1	0.0512511
LRRC75A	0.0511963
POLN	0.0511678
EIF2S2	0.0511071
TGFBR2	0.0510603
H4C12	0.0510141
KLHL2	0.0509724
EML2	0.0509493
PKDREJ	0.0508739
NXF3	0.0507944
TMED5	0.0506488
CDR2	0.0506114
SLC41A2	0.0505825
TAOK1	0.050508
CYP4A11	0.0504757
NT5C3A	0.0503227
MALRD1	0.0502926
ISOC1	0.0502922
DNAJC21	0.0502099
CCL20	0.050203
ADH6	0.0501944
CCT8L2	0.0501716
F2RL2	0.0501598
CETN3	0.0501075
SLC10A4	0.0500205
FCRL5	0.050015
CCDC117	0.0499074
PDZD2	0.0498953
CRACD	0.0498749
SACM1L	0.0497983
ZNF236	0.0497468
ZNF174	0.0497443
XCR1	0.0497425
NSUN3	0.0497265
DMTF1	0.0497033
UBE2K	0.0496427
STN1	0.0496413
RHBG	0.0496166
TGDS	0.0495819
FADS1	0.0495799
FAM228A	0.0495794
DCUN1D3	0.0495573
GPR107	0.0495266
CLIC4	0.0494758
RAB11FIP2	0.0494476
FPR2	0.049427
MGAT4A	0.0493723
KRT40	0.049368
KLF6	0.0493498
G6PD	0.0492907
MR1	0.0492218
CHST4	0.0491684
SYNE3	0.0491461
HP1BP3	0.0491344
DET1	0.0489692
LRRC57	0.0489614
GPBP1L1	0.0488676
CCL1	0.0488382
SH3TC2	0.0488328
SENP1	0.0488233
HEPH	0.0487501
RAB8B	0.0487165
WNT9A	0.0486407
SCUBE2	0.0485989
UBA3	0.0485799
SLC30A7	0.0485719
KHDRBS2	0.0485178
FUT10	0.0484994
SPDYE13	0.0484395
HDAC4	0.0484106
NUTM2G	0.048272
AMMECR1L	0.0482397
RBM38	0.048213
ARSB	0.0482096
UCHL1	0.048182
SDHAF4	0.0481656
C12orf77	0.0481032
H3C12	0.0480767
RSPH9	0.0479873
CDK8	0.047981
CETN2	0.0479057
MYLK	0.0478919
TKT	0.0478596
MTRNR2L8	0.0478327
HECTD4	0.0478096
HOXC4	0.0477949
MAGT1	0.047726
GHITM	0.0476674
ZNF765-ZNF761	0.0476204
BBS9	0.0475739
CLEC12A	0.0475521
ARFGEF2	0.0475211
RCAN2	0.0475095
PSCA	0.0474857
KLHL42	0.047484
KATNAL1	0.0474777
ZNF277	0.0473931
TXNRD1	0.0473614
MCHR2	0.0473191
SPATC1	0.0472996
RNF144A	0.0472788
SIGLEC9	0.0472209
SIRT1	0.0471515
TWF1	0.047127
ZNF214	0.047085
GPATCH2L	0.0469991
KCNK13	0.0469293
GPR21	0.0469171
C7orf57	0.046795
KDM4C	0.0467715
FASTKD5	0.0467644
COX17	0.0467347
PPP4R2	0.0466549
IRF2	0.0466292
VDAC3	0.0465884
C17orf58	0.0464295
ITGA7	0.0464199
RAB11A	0.0464066
GAGE1	0.046246
HERC5	0.0462244
CA2	0.0461957
RTN3	0.0461949
GRAMD4	0.0461573
DPP3	0.0461502
CCDC68	0.0460671
HCN1	0.0460671
KIF16B	0.0459911
PLAU	0.0459845
FAM168B	0.0459538
CSTA	0.0459083
CALHM5	0.0458795
PCTP	0.0458151
OR5B2	0.0457565
PHLPP1	0.0457487
UBQLN1	0.0456603
LMLN2	0.0456383
AHCYL1	0.0456152
CCNA1	0.0455769
CLRN3	0.0455577
NANP	0.0455123
LOC101059915	0.0454698
MAB21L1	0.0454698
MECOM	0.0454205
ZNF586	0.0453603
CEP128	0.0453521
PKHD1L1	0.0453517
LRIG3	0.0453321
MBTPS2	0.0452513
WNT9B	0.0452386
SHPRH	0.0451605
NCBP3	0.0451479
ICA1L	0.0450932
PERM1	0.0450752
CHML	0.0449934
EHD3	0.0449372
B3GALT5	0.0448412
C6orf58	0.0447654
NIPSNAP2	0.0447583
NCOA6	0.0447516
IFNE	0.0447468
CP	0.044741
SLA	0.044698
FAM126B	0.0446848
PTPRJ	0.0446501
NIBAN1	0.0446206
EIF4ENIF1	0.0446184
GAS7	0.0446171
HIPK1	0.0445854
SLC47A1	0.0445097
HARBI1	0.044503
ZP2	0.0444026
SAMD5	0.0444006
ZKSCAN7	0.0443816
MSN	0.0443581
CBR4	0.0442718
BPNT1	0.0442625
TBC1D3	0.0441978
BTBD1	0.0440757
GRHL3	0.0440371
COG6	0.0439565
FBXW10	0.0438926
CFAP46	0.0438812
PLIN2	0.0438726
PI4K2B	0.0438572
CYP4A22	0.0437965
GNAS	0.043775
FAM210B	0.0437613
CEP104	0.0437459
MTREX	0.0436782
LY6G6F-LY6G6D	0.0436283
CGN	0.0436066
CEACAM4	0.0435814
MED8	0.0434985
USP35	0.0434016
API5	0.0433028
DOCK1	0.0432828
FGFR1OP2	0.0432638
ACSM3	0.0432348
COL14A1	0.043215
DLX3	0.043215
GUCY1A2	0.043215
HRH3	0.043215
IL17A	0.043215
LOC388282	0.043215
MROH5	0.043215
SATL1	0.043215
TMEM47	0.043215
TEX26	0.043181
NEK11	0.0430962
ZMYM4	0.0430091
ANKRD33	0.0430045
EFEMP1	0.042997
IL17RA	0.0429242
SPN	0.0428674
POT1	0.042865
TBX19	0.0428033
SSX7	0.0427649
SETD9	0.0426689
CNPY1	0.0426583
GIPC3	0.0426342
ITLN1	0.0426238
TCF4	0.0426047
NRSN1	0.0425782
EEA1	0.0425306
TMEM260	0.04252
H2BC5	0.0425097
OXCT2	0.042491
ZFP30	0.0424799
NKD2	0.0424607
AIM2	0.042388
LRP4	0.0423275
TTLL7	0.0423259
HABP2	0.0422555
SMIM22	0.0422345
SBF2	0.0421747
INSM2	0.042169
CSTF3	0.0421212
TMC3	0.0421184
KCNE1B	0.0421146
SEC31A	0.042034
SYNJ1	0.0420096
OR2B2	0.0417721
KIF2A	0.0417656
SPATA22	0.0417616
ASAP1	0.0417441
IQCG	0.0417143
DMRTC1B	0.0417108
CMIP	0.041648
ZBTB34	0.0415835
ARL6IP5	0.0415617
AKR1C1	0.0415553
CTAGE6	0.041534
C8orf88	0.0414675
ASB11	0.0414024
RSRC1	0.041358
SEMA4A	0.0413338
CRKL	0.0411792
SLTM	0.0411009
P4HA1	0.0410721
GOLM2	0.0410657
GGTLC1	0.0410613
CFL1	0.0409645
ADRA2C	0.0409217
CHAT	0.0409217
ACTN1	0.0408087
PLD6	0.0407828
UMAD1	0.0407396
GBP4	0.0407238
NEK6	0.0406774
CTR9	0.0406319
TCEANC2	0.0406172
DLG2	0.040601
SLCO4A1	0.040597
CGGBP1	0.04058
STIM1	0.0405682
HPS5	0.0405672
ARG2	0.0405183
EN2	0.0403942
BSN	0.040378
ACTR1A	0.0403303
KLHL18	0.040266
CTSL	0.040262
MANSC1	0.0402085
TUBA4A	0.040187
BNIP3L	0.0401436
SLC26A5	0.0401278
NOTCH2NLA	0.0401172
POGLUT3	0.0400892
CPXM1	0.0399096
TLCD3B	0.0399015
SDR16C5	0.0398894
UBL3	0.0398466
AKAP14	0.039834
HMX2	0.0397486
MLLT10	0.0397413
COL6A6	0.0397163
ACACB	0.0396819
CDR2L	0.0396776
ASCC1	0.0396594
TSHZ3	0.0396533
ACTL8	0.0396328
LYPLA1	0.0395975
ARPP19	0.0395655
POC1A	0.039558
ARHGAP18	0.0393723
INO80D	0.0393646
INTU	0.0392984
NBPF3	0.0392822
TBC1D3C	0.039236
SYK	0.0392243
COBLL1	0.0391946
AREL1	0.0391673
TAF12	0.039162
FAM126A	0.0391408
PEX11B	0.0391338
NADK2	0.0391274
CLEC17A	0.0391072
C1GALT1C1L	0.0390967
MYO3B	0.0390271
TBC1D5	0.0390255
ELAVL4	0.0390196
CPQ	0.0390157
HTD2	0.0390102
ZNF407	0.0389723
GSTM5	0.0389697
ZNF22	0.0389627
TSG101	0.0389625
CPSF3	0.0389578
MAN1A1	0.0389265
TACR1	0.0389154
FOXG1	0.0388767
RRBP1	0.0388387
MYH6	0.0388111
WNK1	0.0387765
PON1	0.0387513
MAP3K21	0.0387438
AK6	0.0387289
APOOL	0.0387241
DNAAF1	0.0386965
CDH10	0.0386641
FSTL1	0.0385815
COCH	0.0384816
CACNG3	0.038464
LOC391322	0.0383791
DDX59	0.0383536
KLHL14	0.0383398
NNT	0.0383335
CYP3A7	0.0382727
HNRNPA2B1	0.0382652
ARAP2	0.0382254
SLC22A31	0.0381912
ZBTB44	0.0381464
C12orf29	0.0381318
BTBD7	0.0380784
EVPLL	0.0380145
EFNB2	0.0380132
DEFB109B	0.0379457
FERMT2	0.0379186
TAS2R38	0.0379163
GLDC	0.0378727
TRAIP	0.0378247
SEC14L2	0.0378165
RAP1B	0.0377854
POU3F2	0.0377602
NOMO3	0.0376294
MBD2	0.0375564
CD46	0.0374656
CD109	0.0374106
UBLCP1	0.0373885
LGSN	0.0373861
TOP2B	0.037367
ADRA2A	0.0372968
CTSE	0.037239
PCSK1	0.037209
NTN4	0.0372034
ARMCX3	0.0371977
CALU	0.0371475
EXOC3L2	0.037146
STT3A	0.0371439
POC1B	0.0371112
MRPS22	0.037038
CYS1	0.0370263
ZNF215	0.0369698
MARK1	0.0369609
USP22	0.0369423
SVIL	0.0368499
APCDD1L	0.0368412
UNC50	0.0368391
RIOK2	0.036777
ANAPC10	0.0364782
HOMEZ	0.0364309
IFIT1	0.0363318
DHX29	0.0362965
BRCC3	0.0362772
NOCT	0.0362535
TMOD1	0.0361976
GDF9	0.0361782
KALRN	0.0361612
OCM2	0.0361591
CWH43	0.0361522
PCARE	0.0361522
SMAD5	0.0361451
KLHDC10	0.0361436
NUDT4	0.0361292
DKK4	0.0360744
OR56B1	0.0359972
CBFA2T2	0.0359207
EPS15	0.0357547
OR1D4	0.0356981
RRAGB	0.0356815
KDM6A	0.0356234
ABCA5	0.0355995
MUCL3	0.035491
TMEM183A	0.035484
C3orf20	0.0353505
TRPV3	0.0353486
ZNF438	0.0353348
PNMA8A	0.0353289
EMX1	0.0352636
ANKRD50	0.0352051
APLP1	0.0351972
HINT3	0.0350716
GUCY1B1	0.0350467
TBCE	0.0350012
ABLIM3	0.0349984
NGLY1	0.0349968
BAGE	0.0349344
PLAA	0.0349222
DIP2B	0.0348763
BHLHE41	0.0348699
RBPJ	0.0348399
LRR1	0.0347709
POLR2B	0.0347312
ABCC3	0.0347017
DDAH1	0.0346914
MCF2	0.0346303
SPDYE2	0.0346079
TMEM184C	0.0345822
PKP4	0.0345736
GTF2IRD2	0.0345603
HMGA2	0.0345318
NAIP	0.034477
GABPB1	0.0344722
SGPP2	0.0344598
ELL2	0.0344409
PTP4A1	0.0344183
SUN3	0.034397
NAALADL2	0.0343409
NPY1R	0.0343263
MARK3	0.0343036
OAS3	0.0342624
MIS18A	0.0341849
SPATA31A1	0.0341408
NPEPPS	0.0340563
SLC25A16	0.0340319
FRZB	0.0340178
LMTK2	0.0339759
TLN1	0.0339469
RNF19A	0.0339327
TMEM184A	0.033932
IFNAR2	0.033897
AGO4	0.0338827
TMC1	0.0338269
ALDH4A1	0.0338093
ABRAXAS2	0.0338041
NBPF19	0.0337614
PNN	0.0337336
WWTR1	0.0337198
C4orf46	0.033708
RAB20	0.0337003
STXBP5	0.0336894
DHFR2	0.0336184
GDAP2	0.0335726
MCTP2	0.0335651
ZW10	0.0335578
UBE2A	0.0335216
C3orf70	0.0335064
FRMPD1	0.0334793
MYH14	0.0334793
PGBD4	0.0334388
DICER1	0.0333974
LOC112267881	0.0333932
SERINC3	0.0333774
KRT17	0.0333453
SLC25A51	0.0333374
SPX	0.0333139
FANCG	0.0332882
CDH15	0.0332701
PRR5-ARHGAP8	0.0332386
MYO1D	0.0332017
GOLGA6L1	0.0331927
RPS6KC1	0.0331802
ARCN1	0.0330801
ERN2	0.0330557
FAM168A	0.0330414
PGS1	0.033029
TCP10L	0.0330268
CCDC112	0.0329909
KIR2DS4	0.032983
STPG3	0.0329733
POTEM	0.0329673
SSH1	0.0329145
PUS7L	0.0328778
TGFB2	0.0328607
SNRPG	0.0328471
UTS2	0.0328094
DGKG	0.0328007
ATXN3	0.032788
C17orf75	0.0326062
VSIG4	0.032598
FUT11	0.0325493
SNAPIN	0.0325383
ANKRD6	0.0324165
MRPL13	0.0324082
SLIT3	0.0323514
ADAT1	0.0323261
ACP3	0.0322535
SLC30A3	0.0322238
STT3B	0.0321367
UGGT2	0.0320557
SWAP70	0.03205
SRBD1	0.0320273
EIF2B2	0.0319623
SMC1B	0.0319212
ATXN7L3	0.0318975
LNPEP	0.0318853
REP15	0.0318579
SERPINB12	0.0318497
MFAP5	0.0317721
RAB3D	0.0317563
GAPT	0.0317249
ENTHD1	0.0317185
CELF4	0.0316871
SPG11	0.0316807
SCN7A	0.0316176
ZG16B	0.0316098
SGK3	0.0314633
HOXB6	0.0314052
C17orf78	0.0313931
DNMBP	0.0313758
PDLIM3	0.0313699
PLA1A	0.0313575
DIS3L	0.0313483
DNAI1	0.0313362
F13A1	0.0313227
UBR1	0.0312609
HSPA1L	0.031252
CAPZA2	0.0312406
STK17B	0.0312237
ARRDC4	0.0312115
CEP76	0.0311525
SPDYE18	0.0311109
C6orf201	0.0310953
CSNK1G1	0.031095
WDR7	0.0310876
PGPEP1L	0.0310875
KIAA0930	0.0310754
DNM1L	0.0309268
FGL1	0.0309218
KRT19	0.0309048
TSPAN13	0.0308933
MTSS2	0.0308556
C1GALT1	0.0307994
CHM	0.0307561
CLASP2	0.030727
PSD3	0.0306716
CNIH1	0.0306616
ITGA10	0.0306452
SEC24B	0.0306402
RAB40A	0.0305955
CDH8	0.0305632
NUDT21	0.0305326
USP30	0.030482
CCT5	0.0304454
ZNF280C	0.0304156
FAM111B	0.0303843
NDE1	0.0303803
ACMSD	0.0303406
ECM1	0.0303333
ASB10	0.0302786
CHRNA4	0.0302786
COMP	0.0302786
IBSP	0.0302786
IRX2	0.0302786
MBL2	0.0302786
PVALEF	0.0302786
REG1A	0.0302786
RIMS4	0.0302786
RTP1	0.0302786
SPATA4	0.0302786
TINF2	0.0302564
ZBTB3	0.0302296
UFL1	0.0302059
ZFYVE16	0.030181
GNG13	0.030153
LURAP1	0.0300866
METTL7B	0.0300711
RAB17	0.0300288
GLDN	0.0300095
AGGF1	0.0299848
KCNC4	0.0299826
ATF7IP	0.0299773
MYO5B	0.0299708
SLC26A2	0.0299106
SKI	0.0298857
MTMR9	0.0298813
ADAM17	0.0298009
PLEKHM3	0.0297529
MRPL18	0.0296776
VAMP4	0.0296169
RNF223	0.0296038
TENT5A	0.0295987
ZFP91	0.0294849
PIP5KL1	0.0294196
DMXL1	0.029396
SYT2	0.0293805
CCNI	0.0293685
ZNF729	0.0293661
CCDC28A	0.0293492
NUDT5	0.029306
SERINC1	0.0292122
BORA	0.0292103
LCA5L	0.0291918
MC4R	0.0291573
NCOR1	0.0291342
GALC	0.0290226
UBE2W	0.0290217
FSCN2	0.0290192
DHX32	0.0289937
TCL1B	0.0289693
SFRP5	0.0289351
OSBPL11	0.0287108
IFNGR1	0.0286803
ERG28	0.0286605
BAHCC1	0.0286369
ST6GAL1	0.0286053
ARHGEF11	0.028549
POLI	0.0284717
N6AMT1	0.0284356
RABIF	0.0284297
JAK2	0.028358
RBM46	0.0283537
GYS2	0.0283499
CAV1	0.0283398
BLOC1S1	0.0282275
GTF2I	0.0282243
TREML1	0.02819
ROPN1	0.0281784
ZDHHC7	0.0281706
LUZP2	0.028113
OR2A7	0.0280548
MOXD1	0.0280513
CHI3L1	0.0280426
ATP8B3	0.0280196
ITGB1BP1	0.0279584
RIPK2	0.0279559
RFC5	0.0279432
AK3	0.0279269
PRPS1L1	0.0279057
EML6	0.0278984
CREB3L2	0.0278662
PSEN1	0.027861
FAM222A	0.0278466
TRIML2	0.0278371
TMEM108	0.0277309
HSPBAP1	0.0277056
ATP6V1E2	0.0276731
MMP15	0.0276458
LTB4R	0.0276191
SNX6	0.0276026
CLCN5	0.0275521
FDPS	0.0275093
SREK1IP1	0.0275011
STPG2	0.0274549
SNX19	0.02744
CNTNAP4	0.027403
TRPC5OS	0.027403
MYL2	0.0273854
KIF4B	0.0273478
F12	0.0273031
TMEM189-UBE2V1	0.0273004
HOXC5	0.0272314
CENPH	0.0271758
TAS2R5	0.0271496
NAPB	0.027055
NRIP1	0.0269659
PFKFB1	0.0268864
SFRP1	0.0268537
PSMC6	0.0268459
GCNT7	0.0268334
PSKH2	0.0268312
SV2B	0.026773
LILRA3	0.0267447
SNX16	0.0267202
JDP2	0.0266897
BPTF	0.0266611
CCDC169	0.0266375
BBS12	0.0266181
AP3M1	0.0265931
PIGY	0.026587
PYURF	0.026587
ZFYVE26	0.0265141
MEF2A	0.0265085
TLR5	0.0265036
LRRC37A3	0.0264658
VPS35L	0.026454
TMEM106B	0.0263472
TRIM50	0.0263039
CASP8AP2	0.0263033
PRKACG	0.0262955
SLC16A9	0.0262938
PALD1	0.0262869
NHLRC2	0.026241
TMOD2	0.0261175
RAP1GDS1	0.0260524
WRAP73	0.0260446
ADAM11	0.0260036
CA8	0.0259503
TOX4	0.0259405
MYD88	0.0259148
SERPINB13	0.0258973
SDC1	0.0258969
DYNLT3	0.0258752
OAS2	0.0258607
ARHGEF15	0.025855
SPG21	0.0258413
ADORA2A	0.025834
CCL3L3	0.0257316
ZNF436	0.0257104
GALNT10	0.0256888
LORICRIN	0.0256757
SLC2A7	0.0256442
TRRAP	0.0256396
BCL2L14	0.0256313
SRRM4	0.0255952
KIAA1614	0.0255918
CR2	0.025588
TRIM4	0.0255659
HMX3	0.0255554
FERMT1	0.0255483
CCZ1	0.025528
PXDC1	0.0255276
PNPLA8	0.025509
DUSP5	0.0254902
ENDOD1	0.0254384
NPIPB4	0.0253942
TBC1D16	0.0253411
NIT1	0.0253152
SIPA1L3	0.0253071
UBR3	0.0252992
GTF2A1	0.0251559
ENDOU	0.0251543
GCOM1	0.0251149
SPRY2	0.0250995
GPRC5D	0.0250916
UPP2	0.0250745
C17orf80	0.0250584
GAB4	0.0250181
ZNF619	0.0250126
HDLBP	0.0249965
ERC1	0.0249951
PPARG	0.0249592
EYA2	0.0249341
CORIN	0.024919
DCLRE1A	0.0248787
SLC17A9	0.0248228
IGHG4	0.0247926
MDH1	0.0247867
TMEM44	0.0247722
LRP5	0.0247574
DCTN5	0.0247479
KRBOX1	0.0247081
PTPRN2	0.0246856
CASZ1	0.0246805
EP300	0.0246456
TM4SF19	0.0245728
SAMD14	0.024547
PLPP2	0.0244845
LANCL3	0.0244463
BMPR2	0.0244404
SDF2	0.0244146
EBI3	0.0243582
GCNA	0.0243109
SORL1	0.0242839
PSME3	0.024208
KIN	0.0241898
SERAC1	0.0241762
TRIM5	0.024151
WASHC2C	0.0241268
BTG3	0.0241222
ENOX2	0.0240621
SRP14	0.0240433
PKD1L1	0.0240043
PCNX1	0.0239833
ITGA2	0.0239818
EMCN	0.0239551
SYT8	0.0239204
C16orf89	0.0239108
NXPE4	0.023847
FBXO38	0.0238271
SIGLEC1	0.0236982
NKAIN1	0.0236163
MIER3	0.023614
ZNF512	0.0235991
PIN4	0.0235964
IL3RA	0.0235316
GPR82	0.0235217
PLXNC1	0.0234559
NUGGC	0.0234305
THUMPD3	0.0234194
CORT	0.0234117
TMEM255A	0.0233915
ZNF486	0.0233878
SOD3	0.0233748
DNAJC9	0.0233668
FARP2	0.023316
LRRC8D	0.0233122
EXT2	0.0232738
IGHG2	0.0232734
MSH6	0.0232723
C8orf37	0.0232332
SYNDIG1L	0.0231921
SLC33A1	0.0231711
BMP8B	0.0231706
MYBL2	0.0231574
FKBP7	0.0231391
POU5F1	0.0231194
ATP1A4	0.0231101
PBX1	0.0230839
ANKRA2	0.0230733
DQX1	0.0230598
LOC389895	0.0230275
GPR52	0.0229906
PHGDH	0.0229335
KPNA3	0.0229289
KLK7	0.0229115
SIRPD	0.0229056
DPP8	0.0228916
OLAH	0.0228525
SERPINB2	0.0227483
RPH3A	0.0226653
GTF2IRD2B	0.0226305
P2RY2	0.0226001
NLRP12	0.0225994
LARP1B	0.022553
MRGPRE	0.0225251
TMEM123	0.0225125
ANKIB1	0.0224618
MAG	0.0223776
SNX2	0.0223447
SLC2A13	0.0223254
UPK1A	0.022319
KRT37	0.0222377
CAMKK2	0.0222136
SASS6	0.022202
SPATS2L	0.0221718
ELOVL7	0.0221335
SLC6A16	0.0221228
DEFB1	0.0220864
RSAD2	0.0220825
LOC102723713	0.0220722
SH3BGRL2	0.0220676
KYNU	0.022028
IDE	0.0219803
MGLL	0.0219297
SWT1	0.0219039
PRAC1	0.0217589
PAIP1	0.0217389
USP6NL	0.0217178
RANBP2	0.0216468
KCNJ13	0.0216366
ELL3	0.0215903
IL36A	0.0215068
PDC	0.0214509
PIK3C3	0.0214313
ERICH2	0.0213781
GNL3L	0.0213166
KATNA1	0.0212753
NMU	0.0212494
TIMP2	0.0211775
RALGAPB	0.0211752
ZNF765	0.0211557
FAM71F1	0.0211044
BTAF1	0.0211011
SEMA3A	0.021064
TMPPE	0.0210636
OR4C6	0.0209313
SH3GLB1	0.0209134
RETSAT	0.0209084
STK3	0.0209067
UBE2E1	0.0208852
HECTD1	0.0208519
EHD2	0.0208249
SLC16A1	0.0208139
CDCA4	0.0207855
NEK10	0.0207209
USO1	0.0207112
NRG2	0.0206842
PTF1A	0.0206078
ZNF780B	0.0205986
ACOT12	0.0205807
KIF21B	0.0205242
NT5C2	0.0205067
TMPRSS4	0.0205045
TMC5	0.0204964
SAPCD2	0.0204869
MORC3	0.0204774
SLC7A5	0.0204594
SAMD9L	0.0204238
USP32	0.0204146
GUCY1A1	0.0203881
OR4F5	0.0203226
SIAH3	0.0202802
CTXND1	0.0202441
CPT1A	0.0202173
ADAMTS8	0.0202107
CYP3A4	0.0201715
NPAT	0.0201164
LANCL1	0.0201047
FRMD3	0.020086
SLC6A2	0.0200845
PCYOX1	0.0200781
MAIP1	0.0200697
VCX3A	0.0200653
ZSWIM2	0.0200014
PCDHGA12	0.0199401
ACVR1	0.0199165
CMTR1	0.0198966
COL1A2	0.0198755
CSNK2A3	0.0197864
BIK	0.0197261
POU2AF1	0.0197193
TSPAN1	0.0197077
STK38L	0.0196998
SLC39A11	0.0196317
NR2F2	0.0196013
NMNAT1	0.0195701
MRPL51	0.0194899
JHY	0.0194579
SOS1	0.0194516
FARP1	0.0194329
PTGS1	0.0194213
SLCO3A1	0.0193875
SMIM13	0.0193351
ACLY	0.019262
KIRREL3	0.019231
THRB	0.0191529
MAP4K4	0.0191302
ADAM10	0.0191244
TRIB3	0.0190707
TRPC6	0.0190523
PLRG1	0.0190213
LRATD1	0.0190146
CCAR1	0.0189866
KLRC2	0.0189446
METTL14	0.0189219
MUSTN1	0.0189187
SPTAN1	0.0189144
AP1G1	0.0187679
WDR82	0.018754
HAUS2	0.0187403
EXD2	0.0187221
HNRNPH2	0.0186792
SLC28A2	0.0186709
SLAMF9	0.0186449
VTI1A	0.0186189
RECQL4	0.0186055
COL9A1	0.0185521
MBOAT2	0.0183969
HNRNPCL4	0.0183969
DUX4	0.0183813
RGS11	0.0183783
APAF1	0.0183674
H6PD	0.0183644
INTS12	0.0183341
DBF4	0.0182735
TBC1D20	0.0182459
EIF2AK4	0.0182383
HBP1	0.0182221
AFTPH	0.0182188
CAPZB	0.0181938
ARTN	0.0181737
EED	0.0181673
XIRP2	0.0181534
KDELR3	0.0181374
CSTB	0.0181158
ATP6V1C2	0.0181153
COG5	0.0181053
DIO1	0.018014
CCDC40	0.017952
RAB42	0.0179324
BZW1	0.0179316
DUT	0.0179225
TAF2	0.0179217
DENND5A	0.0179194
IFI44	0.0178929
GRPEL1	0.0178688
PRRC1	0.0178644
CDRT15L2	0.017864
ZNF558	0.0178363
IHO1	0.0177828
ITCH	0.0177712
DARS1	0.0177514
ZNF521	0.0177438
MAN1A2	0.0177207
OLA1	0.0176708
GSPT1	0.0175864
C17orf97	0.017582
ANKEF1	0.0175745
S100A16	0.0175154
IL6ST	0.0174855
DNAJA2	0.0174684
E2F1	0.0174421
IBA57	0.0174383
CCDC43	0.0174125
OR52N4	0.0174017
DDX60	0.0173101
PARG	0.0172268
GJB4	0.0172132
ISY1-RAB43	0.0171734
SECISBP2L	0.0169961
PARP11	0.0169041
APLNR	0.0168156
FAM149A	0.0168053
TRIM41	0.0168022
PDCD6IP	0.0167895
TENT2	0.0167485
TRAF6	0.0167383
CRLF3	0.0167285
ZBTB11	0.0167016
MDM1	0.0166733
TMED2	0.016636
TEX11	0.0166179
CPM	0.0166074
RAB40AL	0.0166022
ZNF724	0.016584
TANC1	0.0165131
GTF2E1	0.0164562
PRIM2	0.016439
SPACA5B	0.016438
TXNDC5	0.0164263
NFS1	0.0163716
PTTG1IP	0.0163694
TMEM249	0.016364
RSKR	0.0163316
OR2L13	0.0162856
INTS7	0.0162445
PRICKLE1	0.0162357
PHF20L1	0.0162105
OR9A4	0.0161733
DMWD	0.0161045
TMEM150C	0.016091
LMNB1	0.0160573
ABHD18	0.0160557
GOLGA8S	0.0160538
PBK	0.0160325
CRYZL2P-SEC16B	0.0160198
SYN2	0.0160089
RBL1	0.0159841
ATF1	0.0159577
NR1I3	0.0159403
ACBD3	0.0159283
PRR14L	0.015898
RFPL1	0.0158758
DIPK1B	0.0158487
TMEM245	0.0158486
SNX24	0.0158476
STKLD1	0.0158448
MYO5A	0.0158446
DENND1B	0.0158351
NIPA1	0.0157975
CLEC16A	0.0157949
ITGA2B	0.0157699
IFIT2	0.0157623
RFC3	0.0157574
HIF1A	0.0157376
RNF20	0.0157287
CFAP298-TCP10L	0.015708
GIGYF2	0.0156951
C3orf86	0.0155956
EPO	0.015532
CMPK2	0.0155276
LARS2	0.0155186
HERC3	0.0154593
BICD2	0.0154522
SSTR4	0.0154178
ANKRD13A	0.0153999
COL16A1	0.0153998
SERTAD2	0.0153467
PTGES3L	0.0153295
LAMP5	0.0153112
FAM228B	0.01527
TSC22D1	0.0151663
RUFY2	0.0151393
SPOCK3	0.0151384
FNBP1	0.0151286
VEGFC	0.0150287
NDRG4	0.0149155
PNMA1	0.0149092
TRO	0.0149019
PDS5A	0.0148875
MGARP	0.0147728
XBP1	0.014712
NLRP3	0.0146954
H4C4	0.0146903
ZNF142	0.0146779
TTC38	0.014663
ZC3H7A	0.0146351
NEMF	0.0146139
CLTRN	0.014577
CRCP	0.0145752
TPP1	0.0145481
ABHD13	0.0145052
RNA45SN3	0.014482
BCAS1	0.0144518
ZCCHC10	0.0143604
SLC35E2B	0.0143495
PLTP	0.0143278
FBXO11	0.014311
SORCS2	0.0142776
CCNG2	0.0142619
PLEKHA7	0.0142599
CRACDL	0.0142448
DCP2	0.0141979
PAQR4	0.0141827
TP53TG3F	0.0141468
ESR1	0.0141349
USP18	0.0141263
SLC25A46	0.014126
ATG12	0.014087
TMEM252	0.0140835
SEPTIN11	0.01397
COL4A4	0.0138998
CDK7	0.013897
NWD1	0.0138904
RNF148	0.0138894
CEACAM16	0.0138571
LYRM1	0.0138392
ZHX1	0.0138098
IMPG1	0.0137518
SDR9C7	0.0137253
NR3C1	0.0137171
CXCL5	0.0136409
GPATCH11	0.013635
EPG5	0.0136075
BPIFB4	0.0136056
CDC23	0.013586
TTC14	0.0135839
IZUMO2	0.0135342
RTL4	0.0135342
EMILIN2	0.0134611
TMEM35B	0.0134388
LATS1	0.0134382
LRMDA	0.0133847
ST7	0.0133573
A3GALT2	0.0133131
IFIT3	0.0132567
TGFA	0.0131979
MLANA	0.0131553
SLF2	0.0131306
STAMBPL1	0.0130911
UCP1	0.013068
UBB	0.0130541
H2BC10	0.0130139
TMEM200B	0.0130103
CLMP	0.0129571
ATXN2L	0.0128966
RBBP4	0.0128897
KASH5	0.0128805
PTPRA	0.0128483
EIF2AK3	0.0128362
TMEM62	0.0128018
MTARC2	0.0127277
SPATA31A7	0.0126442
UGT2A1	0.0126016
SLC12A6	0.0125949
ZNF217	0.0125553
GJA9	0.012516
GP1BA	0.0124987
HEATR6	0.0124686
CPSF2	0.0124434
CUL5	0.0124301
JAM3	0.0124215
USP38	0.0124026
PARD6B	0.0123428
ZBED4	0.0123427
ACTL6A	0.0123159
EFCAB5	0.0122739
ALG6	0.0121848
TDRKH	0.0121807
TEDC2	0.012153
FNDC3B	0.0121119
ADIPOR1	0.0120988
CEP72	0.012073
ASB5	0.0120645
COLEC10	0.0120645
CLUL1	0.0120436
ELOC	0.0119357
KHDC1	0.0119214
KRR1	0.011892
MYNN	0.0118861
CD9	0.0118809
MICALL2	0.0118607
B3GAT2	0.0118484
TRIP11	0.0118453
CD93	0.0118392
RAPGEF4	0.0118283
EBLN2	0.0117386
EFCAB14	0.0116875
FHL5	0.0116567
MUC22	0.0116567
TRIM45	0.0116425
DESI1	0.011624
SLC35F3	0.011534
UBR4	0.0115233
PVR	0.0114942
ADGRL4	0.0114592
FZD7	0.0114519
LOC645202	0.0114374
SLC7A8	0.0114306
SERPINA5	0.0114196
RNF123	0.0113972
TRIM15	0.011382
TEX49	0.0113703
LIG4	0.0113664
FER1L5	0.0113593
SERPINB8	0.0113378
STAMBP	0.0113006
UBA5	0.0112344
PAFAH1B1	0.0112338
PALM3	0.0112332
CALHM3	0.0112103
NPAS1	0.0111581
MGAT5B	0.0111364
OTUD1	0.0110935
EPDR1	0.0110848
TEX12	0.0110598
MOB1A	0.0110569
ANGPTL1	0.0109939
HIBCH	0.0109136
MFN2	0.01091
SUCO	0.0108818
TVP23C-CDRT4	0.0108681
ERCC4	0.0107884
GM2A	0.0107574
TRIM6	0.0106967
RWDD3	0.0106546
MBOAT1	0.0106528
SCN4B	0.0106426
RSC1A1	0.0106184
SP100	0.0105974
CEP135	0.0105893
AFF1	0.0105684
TMPRSS11B	0.0105524
B4GALT6	0.0105404
GAPDHS	0.0105127
SNX9	0.0104912
CD302	0.0104715
PON3	0.0104617
ZIC3	0.0104617
LRRC17	0.010447
HAUS6	0.0104227
EGFLAM	0.0103668
MPPED1	0.0103668
SYT9	0.0103668
ROR2	0.0103267
TFEC	0.0103217
FAM122A	0.0103187
SRSF12	0.0102866
LRRK2	0.0102814
HEATR5A	0.0102543
GNAI1	0.0102153
DPH3	0.0101347
TSN	0.0101071
ITSN2	0.0100496
NUP205	0.0100378
EVI2B	0.010036
GALNT18	0.010001
ILDR1	0.0099822
DBX2	0.00996472
NUP107	0.00995982
PTPRC	0.00990214
GREB1L	0.00986976
SULT2B1	0.00986044
GPC4	0.00983804
DIPK2A	0.00981105
SEMA6B	0.00977855
SEL1L	0.00975075
BASP1	0.0097391
FANCD2	0.00972235
ARL11	0.00970704
VIL1	0.00970508
VGLL4	0.00970267
RNF32	0.00964566
MRPL30	0.00962427
SEPHS1	0.00959764
HDGFL3	0.0095844
H3C1	0.00951682
ATXN2	0.00948804
PSPC1	0.00948318
FYTTD1	0.0094794
ITPR1	0.0094462
DCTN4	0.00939557
KCTD6	0.00939509
SEPTIN7	0.00938511
TBK1	0.00936792
LACTB	0.00932994
IRF4	0.00932359
WAPL	0.00931493
LRIG1	0.00931274
NUS1	0.00931262
FAT3	0.00928543
BMPR1B	0.00926825
HERC1	0.00921469
ARSD	0.0091349
L3MBTL1	0.00912839
IGHA1	0.00908825
SLC16A6	0.00905429
CELF6	0.00898713
PHLDA1	0.00898437
RAB3C	0.00898116
TAS2R19	0.00897521
ZNF552	0.00896379
GPR75	0.00895183
PHYKPL	0.00893202
HIVEP1	0.00889105
CMTM1	0.00886659
PARD3B	0.00883353
CEP162	0.00881162
ZNF100	0.00879693
FAM106C	0.0087676
LMBRD2	0.00875308
RAB14	0.0087449
CUL3	0.00873149
RTCA	0.00872745
ZNF705A	0.00872738
ATG5	0.00870194
RFPL4A	0.00869649
TBR1	0.0086875
EVPL	0.00865031
NDC1	0.00864178
REXO2	0.00860181
C1QL1	0.00859552
ZC3H12C	0.00858363
CFAP74	0.00855544
BTBD16	0.00855297
OR56A4	0.00851284
PGM3	0.00847073
SCGN	0.00846354
ZBED6CL	0.00843317
MTCH2	0.00842345
C1orf100	0.00841222
JCHAIN	0.00837768
BMP3	0.00836404
PTCHD3	0.00829008
SPATS2	0.00825718
ZNF700	0.00823577
STARD4	0.0082327
APBB1IP	0.0081936
RBPMS2	0.00814341
GPT	0.00813227
CTTNBP2NL	0.00812032
LRRC8C	0.00811974
TCP11L1	0.0081181
MS4A14	0.00809214
SYNJ2	0.00805375
DDX46	0.00804811
ZSWIM3	0.00804239
SEMA6D	0.00803381
ZNF772	0.00803076
DSCAML1	0.00790666
KLHL36	0.00787635
PLA2G4F	0.00786389
GAGE12G	0.00784474
SNX20	0.00783171
IL6	0.00782329
CUL7	0.00775958
KCNG2	0.00775272
TATDN2	0.00773352
SLAIN2	0.00772935
RNF213	0.00772147
TMSB4X	0.00770951
MTMR4	0.00768051
C4orf3	0.00767019
C12orf4	0.00765034
TMEM117	0.00764319
GLE1	0.00760033
FAM199X	0.0075383
NIN	0.00753049
DCUN1D1	0.00750433
PRDM13	0.00749758
ERVMER34-1	0.00747354
ZNF41	0.00745276
KDM7A	0.00745079
DNM2	0.00744782
PRRT1B	0.0074409
GABPA	0.00741471
GGPS1	0.00741012
PPP1R1A	0.00739274
CEBPZ	0.00737048
PPCS	0.00735323
TENM4	0.00731223
CASP10	0.00729121
PACRGL	0.00729035
INTS6L	0.00727558
FAM170A	0.00726426
IGF2BP1	0.00725108
ADCY10	0.0072424
ERCC8	0.00722558
MSH5	0.00721177
MPIG6B	0.00720064
TRIO	0.00718039
SCARB2	0.007105
PSORS1C1	0.00707004
SULT1E1	0.00703839
PSMD12	0.00702305
DYNC1I1	0.00701987
ART3	0.00699037
USP34	0.00698497
TBX10	0.00694037
ADCY1	0.00687774
PSMD11	0.00684788
ASB3	0.00682433
SMCO2	0.00681529
UHMK1	0.00677593
ZNF507	0.00677366
CHAC2	0.00675006
GNPTAB	0.00674757
FAM204A	0.0065981
CHTF8	0.00658276
FBXL17	0.00658101
FRMD4A	0.00657467
B3GNT5	0.00657288
BEGAIN	0.00652402
GJB6	0.0065151
POTEE	0.0065076
FFAR3	0.00646114
BPNT2	0.00646057
LYNX1-SLURP2	0.00645657
TET3	0.00644355
ORMDL2	0.00644056
VTI1B	0.0064063
ICE1	0.00638171
SEMA7A	0.00637562
IL22RA1	0.00636031
TSLP	0.00631539
OGT	0.00629771
GOLGA4	0.00623548
ITGB2	0.00621521
EIF1B	0.00616023
LRFN4	0.00613656
NTNG2	0.00612154
WDR55	0.00608943
P4HA2	0.00608245
ZDHHC9	0.00602002
TBCEL-TECTA	0.00597062
ATP2A2	0.00590403
RIF1	0.0058376
TBL1XR1	0.00583722
PSMD7	0.00581847
RNF24	0.00581838
BIN2	0.00581385
ATG4C	0.00578477
BCL9	0.00576804
IGHG3	0.00574826
H1-5	0.00572341
P2RY14	0.00571847
ADAMTS6	0.00568428
RAD51C	0.00565848
ESYT2	0.00561063
NSL1	0.00560832
PIP5K1A	0.00558377
RHD	0.00557946
GPR88	0.00556374
NT5C1B-RDH14	0.00550019
C3orf84	0.00549834
ZC3H14	0.00549001
P2RY1	0.00548765
GMPR	0.00547739
HESX1	0.00544812
FOXE1	0.00544618
MTMR6	0.00539288
LOC100132202	0.00538443
KDM4A	0.00532086
PCBP3	0.00530863
OSBPL6	0.00530491
RPL3L	0.00528278
ANXA9	0.00519673
ADCYAP1R1	0.0051858
SOX11	0.0051858
IL19	0.00517801
TMX1	0.00517172
GEMIN5	0.00510093
BICC1	0.00509914
CLDN14	0.00508457
PCGF2	0.00507208
CHMP2B	0.00502886
EFL1	0.00502817
MAP1LC3B	0.00502231
ZNF800	0.00501151
TRIM23	0.0049957
KRTAP5-1	0.0049106
MIA2	0.00490156
USP25	0.00489181
PRL	0.00488584
RNFT1	0.00485469
CWC22	0.00485103
HEXA	0.00484946
SPA17	0.00482985
CHMP3	0.00482331
ACOT1	0.00481561
EDIL3	0.00480315
H3C6	0.00473547
CCR10	0.00468134
ZBTB16	0.00462798
EIF4B	0.00460316
NAA16	0.00454822
C11orf21	0.00453905
FOSL1	0.00449947
CYTIP	0.00448561
STX11	0.00446559
C2orf49	0.00445729
HCRT	0.00436226
GOLPH3	0.00431588
SLC17A7	0.00425062
ARMH3	0.00424483
CABYR	0.0042262
STAG2	0.0042161
DOCK2	0.00419724
CLEC1B	0.0041826
USP24	0.00416837
PPID	0.00416459
RSPRY1	0.00415286
PROKR2	0.00412701
RCC1	0.00409299
TRPM7	0.00405196
UBXN2A	0.00401138
KREMEN1	0.00400127
PPP2R2A	0.00397693
RETREG2	0.00390345
STX12	0.00389496
DUS4L-BCAP29	0.00388973
HS2ST1	0.00381218
TXNDC9	0.0037933
MAGEA9B	0.00378267
MYF6	0.00375388
NBEA	0.00375218
PICALM	0.00373187
CSE1L	0.00371738
NTAN1	0.00370467
SMCO3	0.00369114
HAVCR2	0.00368443
EIF4E	0.0036004
SLC25A35	0.00355152
ANKFY1	0.00354303
ERMP1	0.00353999
IFI44L	0.00350261
RAB7A	0.00350094
LMOD2	0.00348322
SLC12A8	0.00346605
PGAM1	0.00345994
CSRNP3	0.00339491
STX16	0.00338118
PIKFYVE	0.003361
MTX2	0.0033534
G3BP2	0.0033469
USP9X	0.00331961
PYCR1	0.00331635
TMED7	0.00329864
TIFA	0.00328486
IGKC	0.00325723
CHD9	0.00317868
CHMP5	0.00317608
UNC45A	0.00313797
PDHX	0.00313483
MMP2	0.00311324
CASP6	0.00309492
IFI16	0.00309142
ISCA1	0.00305535
INHBC	0.00302937
STX6	0.00302728
ENAH	0.00302403
RBPMS	0.00295402
FAM117A	0.00289404
UBTFL1	0.00284038
VASH2	0.0028332
SOCS4	0.00277016
SLC38A9	0.00274008
PRR23C	0.00271506
RFC1	0.00270317
KDM3B	0.00269291
TWIST2	0.00260856
ACYP1	0.00259708
SYT7	0.00258838
GMPS	0.00253629
REEP3	0.00251094
B3GLCT	0.00246532
DENND10	0.00245265
REST	0.00240671
DOP1A	0.00239418
ASIC1	0.00231094
CENPS-CORT	0.00229183
OR52I2	0.00222117
PRDM4	0.00222005
SMCO1	0.00219457
GNB1	0.00217303
GLIS1	0.00209233
SLC35F4	0.00209233
CLDN10	0.00206862
NLRP10	0.00205774
DDX42	0.00203313
JPH2	0.00200913
KIR2DL3	0.00190077
LASP1	0.00185171
KPNB1	0.00184195
GCG	0.0018129
CNOT8	0.00180095
PDXDC1	0.00177304
ULK4	0.00176769
GPR156	0.00175612
ODF1	0.00174828
HSPB8	0.00172676
RARS2	0.00170741
RBM41	0.00163379
MGAT5	0.00160649
RIPK4	0.00157305
APC	0.00155859
GOLGA8T	0.00152146
RHOB	0.00150537
MCFD2	0.00149171
UGT2B11	0.00147632
TMEM52	0.00146348
EPB41L5	0.00146201
PPOX	0.0013798
ZNF648	0.0012842
CYP3A43	0.00123248
C1RL	0.00122456
LIN7C	0.00118951
RGPD2	0.00116596
B4GALT2	0.00116518
SAMD9	0.00114742
IER3	0.00107364
TNKS	0.00101276
CENPC	0.00100855
DHX15	0.000939862
DPY19L1	0.000914436
ASDURF	0.000884583
IRF2BP2	0.000856754
PSMA4	0.000853214
PAX3	0.000810589
ACBD5	0.000799797
TBC1D9B	0.000709982
CANX	0.000705049
HTR1D	0.000676775
CHORDC1	0.000670169
RALGAPA2	0.000660689
RFX3	0.00065002
FCGR3B	0.000602765
MYOZ3	0.000601346
GAPVD1	0.000471215
FBXO10	0.000459323
FOXK1	0.000456923
TMPRSS9	0.000424416
KCNQ4	0.000409611
SPRY1	0.000405586
ZNF493	0.000345518
MED1	0.000337805
MED23	0.000324237
CCNE1	0.000282094
MFSD14A	0.000264071
CCL25	0.00025985
TMEM213	0.000246994
ACAT1	0.000217752
SLC9C2	0.000195865
CCSAP	0.000188751
NBPF26	0.000187236
USP48	0.000171887
SIRPB1	0.00013946
GOLGA8N	9.42925e-05
CTH	6.58548e-05
KHNYN	4.35812e-05
LYSMD3	3.51625e-05
CKLF-CMTM1	2.86429e-18
FBXO16	-4.88214e-05
DPEP2NB	-6.44037e-05
XAF1	-0.000100042
FFAR1	-0.000147684
MIGA1	-0.000166717
SLX4	-0.000200096
TRIM34	-0.000255729
RCBTB1	-0.000261896
GAS2L3	-0.000357829
ABL2	-0.000360439
SNAP25	-0.000366021
PLA2G12A	-0.000382494
TDRD15	-0.000392926
ZNF300	-0.000400073
TMPRSS7	-0.000487839
HERC4	-0.000492703
TSHR	-0.000496415
MOB1B	-0.000532704
CRISPLD2	-0.000610223
MAGI3	-0.000647235
TTC13	-0.000666239
HS3ST3B1	-0.000723
NEK4	-0.000733027
ITGAV	-0.000759689
DPF3	-0.00076981
DROSHA	-0.000770734
NDUFAF5	-0.000809588
SLC25A20	-0.000825081
FUT9	-0.000837583
FAP	-0.000838904
PDCD1LG2	-0.000843194
TMEM97	-0.000870931
STRADB	-0.000893592
TGS1	-0.000902572
TMEM33	-0.000911763
HERC6	-0.000927701
DPF1	-0.000946267
PRDX2	-0.000958859
CX3CL1	-0.000982955
MCM3	-0.00098345
EGLN1	-0.000985209
CISH	-0.000998557
BCL2A1	-0.00107448
GOLGA2	-0.00115324
IPO7	-0.00115546
TRAPPC3L	-0.00115958
DSC2	-0.00118523
ENTPD4	-0.00120786
ZNF131	-0.00125641
IPO13	-0.00126133
VIRMA	-0.00127978
KLC1	-0.0013245
AOPEP	-0.00139133
USP33	-0.00142881
PLAGL2	-0.00143157
XPNPEP1	-0.00146403
RFFL	-0.00149338
DUSP3	-0.00150824
SPATA17	-0.00153232
SEPTIN3	-0.00153461
ADGRA3	-0.00154989
PTK2	-0.00158499
MED17	-0.00158737
SMIM10L1	-0.00161062
WDR92	-0.00161712
COL1A1	-0.00162056
IGHM	-0.00162164
DNMT1	-0.00163913
PPIAL4G	-0.00165174
ZMAT3	-0.00166358
PITRM1	-0.00167188
ZNF451	-0.00168891
MEP1A	-0.00170464
NKAP	-0.0017208
MYCBP2	-0.00173375
TMEM167A	-0.00173928
GOLGA5	-0.00182709
KIFAP3	-0.00189779
HLTF	-0.00197017
CYP4F3	-0.00197119
SGCA	-0.00204378
LTN1	-0.00205561
ABCG1	-0.00207427
NOVA1	-0.00209078
GJC3	-0.00212661
ELP1	-0.00213914
PPP4R3B	-0.00215287
PTEN	-0.00218963
ZC2HC1C	-0.00219209
LCN6	-0.00222675
KLHL35	-0.0022274
CASP9	-0.00223899
TOM1L1	-0.00225391
SLC30A9	-0.00227983
NCBP1	-0.00228899
CPA4	-0.0022927
SLC22A3	-0.00231188
PAX9	-0.00236904
CPB2	-0.00240625
UBAP1	-0.00242884
IDI2	-0.00243162
CYRIB	-0.00243835
MAP3K1	-0.00248266
TRMT9B	-0.00249888
C3orf49	-0.00251087
SLC16A13	-0.00251691
SLC16A4	-0.00252781
PRRT3	-0.00253089
DOCK8	-0.00257469
EPHA6	-0.00259256
MSS51	-0.00260174
PIP4K2A	-0.00262697
SLC30A1	-0.00263942
ATL1	-0.00271567
XPR1	-0.00275442
C9orf147	-0.00276689
SPATA3	-0.00277004
GFPT1	-0.00279543
PREP	-0.00281264
APLP2	-0.0028167
IGF1R	-0.002869
MTRF1	-0.00287177
AKAP13	-0.00288804
SPRR2A	-0.00290043
INPP4A	-0.00291688
EMID1	-0.00293558
RNF11	-0.00296712
SSR3	-0.00301271
KRTAP5-8	-0.0030805
GLTP	-0.00309506
HACD2	-0.00310757
SHOC2	-0.00312075
YWHAE	-0.00312577
ANAPC15	-0.00316801
TMPRSS11D	-0.00321512
C20orf27	-0.00323515
SLC1A1	-0.00324853
SUDS3	-0.00325513
ATP13A5	-0.00326428
CD38	-0.00326621
ACAT2	-0.00327189
AKAP10	-0.00330006
RD3L	-0.00330585
TRIM25	-0.00331363
NATD1	-0.00334017
CCDC66	-0.0033455
TBC1D23	-0.00335036
STK35	-0.00336016
MX1	-0.00337282
PRPSAP2	-0.00339825
RIMBP3B	-0.00340568
OR5K1	-0.00341016
RAB30	-0.00348232
RHOD	-0.0035147
PYY	-0.00351947
PRLHR	-0.00355412
RANBP6	-0.00356108
GTF2H3	-0.0035689
NLRP4	-0.00362403
THRSP	-0.0036261
MAGED4B	-0.0036282
ABCA12	-0.00363343
ACADL	-0.00363343
ADGRF4	-0.00363343
ANKRD30A	-0.00363343
ANO1	-0.00363343
APOBEC1	-0.00363343
ARL14EPL	-0.00363343
BPY2	-0.00363343
BPY2B	-0.00363343
BPY2C	-0.00363343
C20orf144	-0.00363343
CCDC196	-0.00363343
CIDEA	-0.00363343
CLCA1	-0.00363343
CST1	-0.00363343
DIPK1C	-0.00363343
DUSP9	-0.00363343
EDNRA	-0.00363343
EIF4E1B	-0.00363343
ELOA3B	-0.00363343
ELOA3C	-0.00363343
EPHA7	-0.00363343
EPS8L3	-0.00363343
FLG	-0.00363343
FOXN1	-0.00363343
GAGE2E	-0.00363343
GATA4	-0.00363343
GHRH	-0.00363343
GNGT1	-0.00363343
GSTA3	-0.00363343
HOXC8	-0.00363343
HRCT1	-0.00363343
IFNA7	-0.00363343
IFNL3	-0.00363343
KCND2	-0.00363343
KRT6B	-0.00363343
KRT83	-0.00363343
LAD1	-0.00363343
LIN28B	-0.00363343
LOC102724265	-0.00363343
MDFI	-0.00363343
NAA11	-0.00363343
NOBOX	-0.00363343
NPPB	-0.00363343
OC90	-0.00363343
OR13F1	-0.00363343
OR14A2	-0.00363343
OR1D2	-0.00363343
OR2W5	-0.00363343
OR6A2	-0.00363343
P2RX3	-0.00363343
PCDHA3	-0.00363343
PCDHGC4	-0.00363343
PCDHGC5	-0.00363343
PHF21B	-0.00363343
PRDM9	-0.00363343
PYDC5	-0.00363343
RAD51AP2	-0.00363343
RASL12	-0.00363343
RAX	-0.00363343
RGS7BP	-0.00363343
RNA18SN1	-0.00363343
RNA18SN5	-0.00363343
SKOR2	-0.00363343
SMIM40	-0.00363343
SMPX	-0.00363343
SMYD1	-0.00363343
SPACA1	-0.00363343
SST	-0.00363343
TAS2R13	-0.00363343
TBX18	-0.00363343
TEX43	-0.00363343
TMCO5A	-0.00363343
TPSG1	-0.00363343
UNC93A	-0.00363343
VAX2	-0.00363343
YIPF7	-0.00363343
ZSCAN1	-0.00363343
NOD2	-0.0037016
RHBDD1	-0.00374655
METTL5	-0.00384643
PTCD2	-0.00385911
HENMT1	-0.00386881
NET1	-0.00389789
ZSCAN4	-0.00397205
C1orf158	-0.00397283
FGFR2	-0.00399722
ATMIN	-0.00400288
ZNF638	-0.00403256
CXCR4	-0.00404753
ZPLD1	-0.00406353
GJB5	-0.00410396
PCDHB1	-0.00412896
GPRIN1	-0.00413983
RGS6	-0.00417925
ZNF200	-0.00420251
POLH	-0.0042068
NSRP1	-0.00420695
ERLEC1	-0.00424995
ACBD7	-0.00427242
RAD21L1	-0.00430728
AXDND1	-0.00431651
DDX52	-0.00432263
ITPRID2	-0.00435636
POLR3B	-0.0043958
KCNJ16	-0.00442515
TOP1	-0.00442928
ALOX12B	-0.0044329
RPRD1B	-0.00446153
ZBTB33	-0.00447649
ADAD1	-0.00451354
MASP1	-0.00451475
C9orf64	-0.00454456
SESN1	-0.00455018
MIB1	-0.00455318
COMMD10	-0.00457694
THAP2	-0.004582
MBIP	-0.00459059
PLA2G1B	-0.0046218
TMBIM6	-0.00465286
PDS5B	-0.0046681
PIM1	-0.00469316
SCMH1	-0.00470251
BNIPL	-0.00478175
RNASE10	-0.00479283
F2R	-0.00479307
SEPTIN10	-0.0048075
GPR22	-0.00481797
SCG5	-0.0048757
AKAIN1	-0.0049106
TRPM3	-0.0049106
TGFB1I1	-0.00493418
C3orf14	-0.00494229
CNOT4	-0.00500639
C1QL3	-0.00502191
RAB39A	-0.00504882
ANAPC16	-0.00507002
PLAAT2	-0.00507174
CLDN16	-0.00507922
MPC1L	-0.00512331
RBM12	-0.00512988
ANKRD17	-0.00516239
CPNE8	-0.00516873
LGALS7	-0.00517214
ITGB8	-0.00517389
APELA	-0.0051858
C4orf54	-0.0051858
COL11A1	-0.0051858
MXD1	-0.00520665
CDK2AP1	-0.00527262
EPPIN	-0.00531092
MYEOV	-0.00533786
METTL6	-0.00538502
RAB27B	-0.00541049
IGSF6	-0.00541755
SPACA3	-0.00543226
SPART	-0.00544427
CFAP126	-0.00552537
ACAD11	-0.00553851
ZNF664	-0.00556168
TRIM63	-0.00556956
C3AR1	-0.00563521
PDE3A	-0.00563734
STX2	-0.00565184
IFNL2	-0.00565253
DCLK2	-0.00565916
DMTN	-0.00574412
GBP3	-0.00578509
BET1	-0.00580819
GLYAT	-0.00582144
IL10RB	-0.00583792
AQP2	-0.00591151
H3-3A	-0.0059142
GALNS	-0.00592529
CDKL4	-0.00597658
CNOT6L	-0.00598514
NPC1	-0.00599001
ATXN7L3B	-0.00599408
NAPG	-0.00599637
LAX1	-0.00600027
SUPT20H	-0.00601881
STRIP2	-0.00603375
GLUD1	-0.00603634
MYO19	-0.00604784
PCDHGA6	-0.00606973
CHD1	-0.0060903
ARL17A	-0.00609163
UBE3A	-0.00611675
KCP	-0.00612947
CAND1	-0.00619712
ZNF462	-0.00627539
FBXO47	-0.006277
TTLL6	-0.00630764
UBXN4	-0.00637733
PCM1	-0.00639115
NXPH2	-0.00641092
PPWD1	-0.00646499
WASHC4	-0.00649365
LOC102723623	-0.00649943
HDAC8	-0.00653368
RNASEL	-0.0065438
GFPT2	-0.00654383
KRTAP29-1	-0.00657753
RAD9B	-0.00661161
COX7A1	-0.00666793
CGRRF1	-0.00668701
HSPA1A	-0.00670543
WDFY1	-0.00672192
PIAS1	-0.00672616
CLEC11A	-0.00675404
VPS33A	-0.00678074
FSBP	-0.00680647
WASF1	-0.0069175
LRRC34	-0.00692036
UBXN7	-0.00692556
IWS1	-0.00694457
IPPK	-0.00694984
GMFG	-0.00696769
VSTM2B	-0.00700484
DNAJC3	-0.007053
CALCR	-0.00706291
MRPL35	-0.00715881
NPBWR1	-0.00717671
RASAL3	-0.00718693
NR2F1	-0.00723871
SLC5A1	-0.00723871
LRRIQ4	-0.00725953
SLC22A23	-0.00726911
GATA1	-0.0072934
RPH3AL	-0.00729595
FMNL2	-0.00730494
GABRG3	-0.00733383
YY2	-0.00740278
CAPN2	-0.00741348
RBKS	-0.00741489
NSD1	-0.00742248
KRTAP5-7	-0.00744032
DSG1	-0.00747354
ELAVL3	-0.00747354
NSUN2	-0.00747685
LMNB2	-0.00748386
SLC35G1	-0.0075546
TDRD5	-0.00755865
ERICH3	-0.00755994
ITPRIPL2	-0.0076461
KCNJ12	-0.0076488
TNRC6A	-0.00765211
IQUB	-0.0077729
S1PR1	-0.00778002
PAPOLG	-0.00782257
MYL4	-0.00783948
TRIM13	-0.00784783
CFAP157	-0.00787665
ATP9B	-0.00792904
TTL	-0.00793367
RPS6KA3	-0.00798042
WDR59	-0.00799318
CHD7	-0.0080272
IPP	-0.0080474
SPINK8	-0.00806911
LYST	-0.00807516
SUB1	-0.00808098
ACSL5	-0.00811845
PHAX	-0.00812677
ZFP57	-0.00816707
FIGLA	-0.00817803
STOX1	-0.00818999
QPCT	-0.00821424
TTC21B	-0.00822212
PGAP1	-0.00825346
RAG2	-0.00828086
LIF	-0.00834355
OR3A3	-0.00836257
ATF6	-0.00836737
SESN2	-0.00836787
ZNF449	-0.00838758
RBAK	-0.00843015
PRDM16	-0.00843719
SYT16	-0.00843719
RASSF6	-0.00849859
FAM98B	-0.00855165
RUFY1	-0.00855519
CKMT1A	-0.00856919
SLC19A2	-0.00859947
MKNK1	-0.00865215
GOLM1	-0.00865434
CYLC2	-0.00867096
TNFAIP6	-0.00867432
WFDC8	-0.00868884
PPP6C	-0.00879062
RB1CC1	-0.00890307
RAP1GAP2	-0.00891342
IGLC3	-0.00896573
GTF2H5	-0.00898082
ZSCAN32	-0.00898128
MEIKIN	-0.00898627
COL19A1	-0.00898877
RNF103	-0.0089911
MAGEB10	-0.008995
CFLAR	-0.00902343
TXLNG	-0.00903955
MNDA	-0.00905371
RSF1	-0.00906073
PKMYT1	-0.00906912
GNE	-0.0090709
GJB2	-0.0090736
WARS1	-0.0090905
BHLHA15	-0.00910525
TMEM37	-0.0091078
NTN1	-0.00912814
ATAD1	-0.00913438
HPDL	-0.00914839
EQTN	-0.00919437
MPP4	-0.0092068
ETF1	-0.00922785
C12orf76	-0.00922811
TRIM35	-0.0093066
ZCCHC12	-0.00932626
CRP	-0.00935347
PTK6	-0.0093749
ZRANB3	-0.00937934
TRIOBP	-0.00937987
PRKG2	-0.00944038
PIP4P2	-0.00946103
C9orf152	-0.009463
SOX2	-0.00949619
SPATA33	-0.00950635
FOXJ2	-0.00951103
USP49	-0.00951371
CCL26	-0.00951659
H2BC11	-0.00954363
MRGPRX2	-0.00954559
ZCCHC2	-0.00955274
NINL	-0.0096747
RTTN	-0.00969997
H2AC13	-0.00971141
TAOK3	-0.0098419
RNMT	-0.00987935
METTL3	-0.009883
AKR7L	-0.00990023
ECD	-0.00997374
RBAK-RBAKDN	-0.00998304
SLFN12L	-0.0100095
SLC37A1	-0.0100423
RNF13	-0.0100701
TVP23C	-0.0101192
ASRGL1	-0.0101369
MTHFD1	-0.0101591
ARL5C	-0.0101828
DNAJB14	-0.010183
SCN1A	-0.0101847
CLEC2L	-0.0101927
MTURN	-0.01023
TNNI1	-0.0102823
WLS	-0.0103226
TNFAIP1	-0.0103285
PCMTD1	-0.0103525
OTUD6B	-0.0103629
C12orf54	-0.010442
ZC3H15	-0.0104712
VWC2	-0.0104849
SEMG2	-0.0104967
RBP1	-0.0105074
SRSF4	-0.0105238
TIMD4	-0.0106215
FCF1	-0.0106424
QSER1	-0.0106775
POFUT1	-0.0107008
SLC35G5	-0.0108231
UPF3B	-0.0108284
SYCE1L	-0.0108465
FAM160B1	-0.0108661
ZSCAN31	-0.0108808
TMEM255B	-0.0108995
HTRA4	-0.0109597
TTC5	-0.01097
SRD5A1	-0.0109774
BIRC2	-0.0109853
LYZ	-0.0109984
FAT2	-0.011045
BAZ1B	-0.0110517
SYNGR4	-0.011128
RAD21	-0.0111402
SP1	-0.011208
LRRCC1	-0.0112677
TATDN1	-0.0113021
ONECUT3	-0.0113266
COQ5	-0.0113283
FAM183A	-0.0113309
PLB1	-0.0113668
ING2	-0.0113757
CCL2	-0.0114158
ZNF778	-0.0114368
RNF103-CHMP3	-0.0114443
ARID5B	-0.0114658
SCAF4	-0.0115069
SV2C	-0.0115171
GTF2H2C	-0.0115294
AAGAB	-0.0115357
LY75-CD302	-0.0115478
SINHCAF	-0.0115654
FOSL2	-0.011586
TSACC	-0.011592
CPNE1	-0.0115957
ATP8B1	-0.0116024
PRSS57	-0.0116039
SLC35A3	-0.0116115
ODC1	-0.0116519
AKAP3	-0.0116723
UQCRFS1	-0.0116992
SAMD15	-0.0117537
PPM1A	-0.0117719
FUBP1	-0.0117791
AIDA	-0.0117817
RBBP7	-0.0118031
HSD11B1	-0.0118046
ANKRD18B	-0.011816
REL	-0.011834
NCK2	-0.011836
ZNF654	-0.0118649
CDKN2AIP	-0.0118658
FOCAD	-0.0118665
CHFR	-0.0118802
PRKDC	-0.0118854
AK2	-0.0118867
DGKI	-0.0119016
WDR12	-0.0119045
SMG7	-0.0119189
GAN	-0.0119274
TMEM64	-0.0119409
CFAP206	-0.0119626
FAM83E	-0.0120162
C3orf52	-0.0120274
LRSAM1	-0.0120403
CALCOCO2	-0.0120562
FAM83B	-0.012089
ARHGAP11A-SCG5	-0.0120948
LRIF1	-0.012097
RND1	-0.0121306
WDSUB1	-0.0121451
TNKS2	-0.0122206
IL10	-0.0122232
CKLF	-0.0122549
AP1S2	-0.0122789
MAGEB17	-0.0122823
RGPD3	-0.0122842
SENP6	-0.012287
APOBEC3H	-0.0122914
OR10AD1	-0.012315
ZC3H6	-0.0123162
HLA-G	-0.0123515
CNKSR1	-0.0124749
DVL3	-0.012479
OSBPL10	-0.012486
ALG9	-0.0125018
RTL8B	-0.0125267
VPS50	-0.012608
NUMB	-0.012609
IGF1	-0.012615
AGO3	-0.0126203
TDP1	-0.0126529
CNOT9	-0.012675
HGFAC	-0.0126854
SLC7A11	-0.0127297
ZNF45	-0.0127619
AKIRIN2	-0.0127937
H2AC19	-0.0127967
SLC7A10	-0.0128074
ZNF728	-0.0128159
SAP130	-0.0128654
SNAP29	-0.0129263
ADAR	-0.0129411
FUT8	-0.0130071
PTPN13	-0.0130163
OVCH1	-0.0130454
CDH7	-0.013075
PCDHB3	-0.0131102
ZKSCAN5	-0.0131195
KCNJ1	-0.0131227
RTBDN	-0.0131353
FOXC1	-0.0131526
H2BC21	-0.0131658
KIF13B	-0.0131756
KIAA2026	-0.0131847
LMAN1	-0.0131931
TMEM154	-0.013278
ADGRG7	-0.013278
PDE5A	-0.0133226
MARCHF5	-0.0133629
ETNK1	-0.0134487
SLFN11	-0.013467
CCT8	-0.0134708
SELENOF	-0.0135101
NEK1	-0.0135684
AHI1	-0.0136071
DDX58	-0.0136128
TINAGL1	-0.0136279
KBTBD8	-0.0136376
UBE2G1	-0.01365
C1QTNF7	-0.0136517
CRYBA1	-0.0136923
FBXL3	-0.0137281
PEF1	-0.0137737
FOXD4L1	-0.0137765
WDR88	-0.0137866
FRS2	-0.0138204
DACT3	-0.0138658
MEX3C	-0.0138776
ARMCX5	-0.0139157
FBLL1	-0.0139184
PIGV	-0.0139505
FAM20B	-0.0139521
RXFP4	-0.0139711
FUT3	-0.0139741
NID1	-0.0140118
PHLPP2	-0.0140162
ZNF816-ZNF321P	-0.0140748
ZC2HC1B	-0.0141192
GPRC5A	-0.0141223
MFAP1	-0.0141227
IREB2	-0.0141335
CDHR1	-0.0141734
OR1F12	-0.0141965
TMEM89	-0.0143445
IQCE	-0.0143751
LGR5	-0.0144164
UPK1B	-0.0144407
TOB1	-0.0144561
OCIAD1	-0.0144637
CACUL1	-0.0144644
ATXN1L	-0.0144696
GPR63	-0.0145003
PPP2R5E	-0.0145089
RAB2B	-0.014509
MYCT1	-0.0145265
PER3	-0.0145525
YWHAG	-0.0145587
RPRD2	-0.0145624
ARR3	-0.0146307
HPGD	-0.0146622
FCRL2	-0.0146805
ANKRD31	-0.0146955
POMP	-0.0147809
RBM17	-0.0148034
CCDC82	-0.0148367
KIFBP	-0.0148669
GBF1	-0.0148818
OR52M1	-0.0148914
PCDHGC3	-0.0149246
HSPA13	-0.0150117
ZNF699	-0.0150401
TNFRSF17	-0.0150491
SRGAP1	-0.0150544
SPARC	-0.0150773
NEDD4L	-0.0150816
POPDC3	-0.0150873
ZDHHC5	-0.0150951
VWF	-0.0151027
NMD3	-0.0151131
CDS1	-0.0151226
KCNH6	-0.0151261
ZNF267	-0.0151347
LAMP3	-0.0151416
UBN2	-0.0151509
CLDN23	-0.0151687
HMGB1	-0.0151762
ALG1L2	-0.015225
CPEB3	-0.0152642
TIE1	-0.0152702
TSTD2	-0.0152954
SLC12A3	-0.0153074
CARD17	-0.0153661
CYP2C8	-0.0153932
MOSPD2	-0.0154317
PRTN3	-0.0154328
FZD1	-0.0155142
UGT2B17	-0.0155321
NCSTN	-0.0155416
CCDC62	-0.0155926
CCDC160	-0.0155929
SLC8A3	-0.0156026
SAMD12	-0.0156455
AICDA	-0.0156796
TLR1	-0.0156965
EFNB3	-0.0157438
SETD5	-0.0157901
CNOT1	-0.0158106
TIA1	-0.0158597
RAPGEF6	-0.0158742
SETD7	-0.0158863
C2orf92	-0.0159974
CRIP3	-0.0160295
ORC2	-0.0160423
FSD2	-0.0160433
GPHN	-0.0160504
C20orf194	-0.0160535
FHL2	-0.0160613
CPNE5	-0.0160713
AKT3	-0.0160755
GNA13	-0.0160933
FANCM	-0.016114
PIH1D2	-0.016122
EIF4EBP2	-0.0161954
PDP2	-0.0162025
CHST5	-0.0162042
DHX33	-0.0162479
ADPGK	-0.0162503
FAM98A	-0.0162556
SEPTIN6	-0.0162798
OASL	-0.016291
N4BP1	-0.0163099
ARHGEF33	-0.0163434
GAS6	-0.0163759
CPEB4	-0.0163763
U2SURP	-0.0164391
RASSF8	-0.016446
GOLGA8O	-0.0164498
IFNW1	-0.0164922
METAP1	-0.0165019
TPGS2	-0.0165024
CT45A8	-0.0165039
PNPLA3	-0.0165067
CYSRT1	-0.0165144
C18orf32	-0.0165392
TAB3	-0.0165517
AGBL4	-0.0165525
MICB	-0.0166143
STXBP6	-0.0166179
CXCL11	-0.0166262
KCNT2	-0.016651
RNF41	-0.0166569
OTULIN	-0.016685
DESI2	-0.0167027
ADAM33	-0.0167411
OR52B4	-0.0167754
ZC3H3	-0.0167927
NLGN1	-0.0168156
PENK	-0.0168401
KLHL10	-0.0168448
ZC3H13	-0.0168555
C20orf204	-0.0168643
TBC1D3F	-0.0168681
FOXB1	-0.0169245
GET1	-0.0169332
FZD5	-0.0169756
ZNF99	-0.0170126
COPS8	-0.0171266
DDI2	-0.0171307
NEDD8-MDP1	-0.0171321
SLC22A4	-0.017134
DEK	-0.0171498
CYTH3	-0.0171593
TMEM165	-0.0171725
ARID1A	-0.0171782
PMP22	-0.0171931
C12orf71	-0.0172314
SIRPA	-0.0172809
MST1R	-0.017286
HDAC6	-0.0172947
CSTF2T	-0.0173239
SYT1	-0.0173292
ZKSCAN2	-0.0173575
ASPHD1	-0.0173763
ZBTB14	-0.0174055
ARHGEF7	-0.0174456
PLEK	-0.0174981
BRD7	-0.0176345
GABRA1	-0.0176473
DAB2IP	-0.0176478
MX2	-0.0176567
EPB41	-0.0176647
ZNF888	-0.0176666
GPT2	-0.0176944
FABP6	-0.017701
EHBP1	-0.0177157
PCDHGA3	-0.0177352
DSEL	-0.0177372
GSK3B	-0.017765
NLRP7	-0.0177921
MSLN	-0.0177973
ADCY7	-0.017809
RTF1	-0.0178244
NDUFA4L2	-0.0178659
ATG14	-0.0178725
CERS6	-0.0179268
HES7	-0.0179666
ACAN	-0.0179902
LGALS14	-0.0180411
EMSY	-0.01807
TLK1	-0.0180908
BEAN1	-0.0180938
HTATSF1	-0.0181188
MRGPRF	-0.0181201
FANCL	-0.0181318
STRBP	-0.0181385
FAM122B	-0.0182654
TIGAR	-0.0182758
SDHD	-0.0182769
PDIA5	-0.0182984
IFNAR1	-0.0183335
PMPCB	-0.018344
MAN2A2	-0.0183503
ZSCAN20	-0.0183886
ESAM	-0.018394
CXorf58	-0.0184469
MRPL39	-0.0185104
PNPT1	-0.0185127
S100A5	-0.0185253
PAK1	-0.0185284
SLC22A14	-0.0185437
DIO3	-0.0185557
CYB5R4	-0.0185577
ITPR2	-0.0185632
FAM172A	-0.0185772
GLTPD2	-0.0187504
LUZP1	-0.0187556
MCM9	-0.0188565
TBC1D3E	-0.0188977
AFF4	-0.0189236
MAP3K20	-0.0189572
SLC13A5	-0.0189625
UGGT1	-0.0189994
LOX	-0.0190742
MSL1	-0.0190814
POMK	-0.0191382
CNST	-0.0191875
INTS8	-0.0192121
LNP1	-0.0192242
SRPRA	-0.0192485
FASN	-0.0193254
TTC26	-0.0193588
MRO	-0.0193998
SCRN1	-0.0194128
ZNF28	-0.0194275
BCAR3	-0.019454
FOXE3	-0.0194698
PLCG2	-0.0194708
TMPO	-0.0194753
ADNP	-0.0195173
FPR1	-0.0195212
RAB5A	-0.0195321
ADRA2B	-0.0195868
FRYL	-0.0196076
G2E3	-0.0196179
ZNF350	-0.0196274
CD101	-0.0196311
SUMO2	-0.0196599
EPHX1	-0.0196603
GALK2	-0.0197021
EIF5	-0.0197298
BCAS3	-0.0197461
UCHL5	-0.0197488
VIP	-0.019769
LOC283710	-0.0198322
UBE2N	-0.0198438
GP9	-0.0199114
DIMT1	-0.0199408
HSPG2	-0.0199413
CD99L2	-0.0199536
DCLRE1C	-0.0199704
WDR48	-0.0200223
ZNF660	-0.020034
GKN1	-0.0200845
GALNTL6	-0.0200896
COL7A1	-0.0201436
VXN	-0.0201616
ZMYM5	-0.0201628
TRIM6-TRIM34	-0.0201667
E2F3	-0.0201856
ITGB6	-0.020188
SLITRK1	-0.020188
TP73	-0.0201994
BAAT	-0.0202068
HOMER1	-0.0202263
RTCB	-0.0202292
IGF2BP2	-0.0203266
NCF2	-0.0203587
FRK	-0.0203722
GPCPD1	-0.0203729
RNF224	-0.0204403
MIER1	-0.0204587
IL17C	-0.0204667
NME1-NME2	-0.0204697
GPR78	-0.020477
ITGB1BP2	-0.0204855
UAP1	-0.0205721
KCTD11	-0.0205926
MAPK12	-0.0206001
SHC1	-0.0206368
RAB1A	-0.020642
PTPRK	-0.0206644
PPP2CB	-0.0206884
NAA30	-0.0206944
COA1	-0.0207363
PUM1	-0.0207776
STUM	-0.0207956
TEAD3	-0.0208196
NCKAP5L	-0.0208324
GOLGA6L7	-0.0208783
CDC14A	-0.0209231
LIN54	-0.0209285
POR	-0.0209436
SPIC	-0.020967
DNAH12	-0.0209713
ZSCAN10	-0.0210255
KIAA0586	-0.0210483
USP37	-0.0210498
ARHGAP8	-0.0210792
SPDYE1	-0.0210981
SEZ6	-0.0211278
RIC1	-0.0211307
ZC3HAV1	-0.0211392
ZNF684	-0.0211618
XRN1	-0.0211667
TAFA5	-0.0211683
KIF6	-0.0211717
GRIK4	-0.0211737
LPCAT3	-0.0211787
WDR49	-0.0211973
VCP	-0.0211992
TMIGD3	-0.0212615
HCK	-0.021266
DHRS7	-0.0212982
SLCO5A1	-0.0213064
ALOX12	-0.0213078
ALDH1A2	-0.0213703
TMEM272	-0.0213844
ANKRD40CL	-0.0214175
ARL14	-0.0214176
SNX30	-0.0214229
TMEM119	-0.0214479
PTPRU	-0.0214557
IL4R	-0.0214593
HOXA11	-0.0214823
VPS25	-0.0214967
ZNF326	-0.0215083
TSKU	-0.0215277
HELZ	-0.0215281
AKR1D1	-0.0215366
RORB	-0.0215521
ASF1A	-0.0215784
PAXIP1	-0.0216241
NBPF7	-0.0216496
C12orf75	-0.0216728
PMEPA1	-0.0217033
STAT3	-0.0217045
BLNK	-0.0218025
LAMC2	-0.0218077
ITGB1	-0.0218208
LARP4	-0.0219024
SYNE4	-0.021909
CREB3L3	-0.0219125
STS	-0.0219165
NOP10	-0.0220033
DRAM2	-0.0220219
MINDY3	-0.0220601
CYSLTR1	-0.0220657
TIPRL	-0.0220886
LRP6	-0.0220925
MRLN	-0.0221729
PKD1L3	-0.022178
PLEC	-0.0221993
AASDHPPT	-0.0222031
PSMB5	-0.0222118
GOLGA8Q	-0.0222319
KLHL20	-0.0222626
LARP6	-0.0222905
DOCK4	-0.0222951
ZFAND4	-0.0223566
CNTNAP3B	-0.0223603
ZFAND5	-0.0223621
IFIT5	-0.022373
IHH	-0.0223936
PKD2	-0.0224235
PRPF40A	-0.0224658
NCOA2	-0.0224929
CGREF1	-0.0225154
GARS1	-0.0225186
DPY30	-0.0225539
TMEM71	-0.0225611
PIK3R1	-0.0225648
TMEM72	-0.0226132
H1-4	-0.0226294
KANSL3	-0.0226874
GRIP1	-0.0227203
INA	-0.0227763
RPA3	-0.0228201
KIAA1143	-0.0228298
RYBP	-0.0228936
KLK10	-0.0229095
LOC100506422	-0.0229134
GPLD1	-0.0229345
XKRY	-0.0229382
XKRY2	-0.0229382
CYP4F8	-0.0229555
ZNF37A	-0.0229996
TAAR8	-0.0230157
LYN	-0.0230724
SIK1B	-0.0230725
AAK1	-0.0231208
CELF2	-0.023132
RGS18	-0.0231535
STX1A	-0.0231542
SRR	-0.0231546
FXYD6-FXYD2	-0.0231703
TPD52	-0.0232118
MCCD1	-0.0232139
FMC1-LUC7L2	-0.0232243
TLR4	-0.0232914
CDT1	-0.0233061
SCAI	-0.0233634
BANK1	-0.0233759
HACD4	-0.0234642
PPARGC1A	-0.0234678
SEPHS2	-0.023548
OR2A1	-0.0235582
ATRN	-0.0236042
RBP4	-0.0236125
ZNF468	-0.0236201
SLAMF7	-0.0236358
ARL13A	-0.0236659
HOXA7	-0.0236804
SMARCD1	-0.0237033
NOS2	-0.023732
TP53INP1	-0.0237411
MNAT1	-0.0237517
MAGI2	-0.0237532
IL1A	-0.0237643
MUSK	-0.0238255
ANO5	-0.0238385
SLC5A12	-0.0238547
FLRT1	-0.0238561
ZNF562	-0.0239024
AMPH	-0.0239166
TEX261	-0.0239256
KIFC3	-0.0240196
TBC1D3L	-0.0240532
SPDEF	-0.0240644
FAF2	-0.0241178
ZNF714	-0.0241381
ABL1	-0.0241488
SLC22A13	-0.0241519
GCSH	-0.0241776
YWHAQ	-0.0242153
HSD17B11	-0.0242185
KCTD12	-0.0242209
SETDB1	-0.0242384
SNRNP48	-0.0242398
ITPKC	-0.0242618
FAM106A	-0.024266
ARL1	-0.0242665
TCERG1L	-0.0243193
MYZAP	-0.0243309
CCL19	-0.0243686
FAM227B	-0.0244001
ACTR6	-0.02441
TSNAXIP1	-0.0244117
EAF1	-0.0244651
NOTCH2NLC	-0.0244701
STX17	-0.0245048
APOBEC3G	-0.0245061
LRRC28	-0.0245104
UHRF1BP1L	-0.0245782
COPS5	-0.0246172
CDIN1	-0.0246241
PTBP3	-0.0246336
FCN3	-0.0246411
NFIA	-0.0246632
EIF2S1	-0.0247045
GALNT7	-0.0247049
ZNF441	-0.0247083
ATP1A1	-0.0247179
XIAP	-0.0247763
B3GALNT2	-0.0247788
CAMK2A	-0.024784
GDPD2	-0.0247847
CDV3	-0.0247858
KCTD18	-0.0248396
CUL4A	-0.0248642
MARCHF7	-0.0248711
HS6ST3	-0.0249118
SP140	-0.0249278
LGALS9C	-0.024944
CPNE9	-0.0250136
HPS3	-0.0250692
SERPINI1	-0.0250845
CLVS1	-0.0251816
P2RY6	-0.0252156
BLOC1S6	-0.0252891
RNF212B	-0.0253238
PADI3	-0.0253548
H2BC14	-0.0253699
PADI2	-0.0253733
RBM3	-0.0253877
C16orf72	-0.0254042
NUDT3	-0.0254423
OAS1	-0.0255008
CCL4L2	-0.0255586
LRRC69	-0.0255741
KIF3B	-0.025633
C2orf68	-0.0256598
DAB2	-0.0257236
OSBPL8	-0.0257428
C6orf132	-0.0257506
CCL8	-0.0257633
DNAJC14	-0.0257793
LAMA5	-0.0257817
NOMO2	-0.0258045
SYT13	-0.0258161
MAPK1IP1L	-0.0258215
PRR15	-0.025826
CPS1	-0.0258569
PTPN20	-0.0258626
LRRC32	-0.0259223
KRCC1	-0.0259316
ARL13B	-0.0259514
TMEM262	-0.0259541
CCL18	-0.0259734
DDX3Y	-0.0259785
MDP1	-0.0259979
KLHL5	-0.026092
CENPM	-0.026101
AGRP	-0.0261067
TRIM22	-0.0261163
RXFP1	-0.026126
GATA5	-0.0261726
UGT2B15	-0.0262688
SEPTIN2	-0.0262733
SLC25A30	-0.0263172
PIGQ	-0.0263175
RPAP2	-0.0263224
GLRA1	-0.026356
SIM1	-0.026356
GASK1A	-0.026361
MOGAT1	-0.026392
DIS3	-0.0264156
ZNF709	-0.0264337
ROBO4	-0.02645
YES1	-0.0264892
CCL7	-0.0265143
COPS2	-0.0265152
C3orf38	-0.0265173
C9orf116	-0.0265305
ZBTB20	-0.0265619
RPN2	-0.0265683
WASF3	-0.0265776
RET	-0.0266051
BHMT2	-0.0266055
ADAD2	-0.0266218
CTPS2	-0.0266315
LILRB4	-0.026647
IKZF4	-0.0266745
DNAH7	-0.026681
UNC5C	-0.0267251
ASAP3	-0.0267627
CLCA4	-0.0267794
SNRPB2	-0.0268044
KIAA1191	-0.0268154
UXS1	-0.0268451
SCN3B	-0.0268522
ZNF546	-0.0268576
C1S	-0.0268579
MORF4L1	-0.0268694
IL1R1	-0.0269044
PHTF2	-0.0269202
RNF7	-0.0269739
AMFR	-0.0269878
STMN2	-0.027003
PHF7	-0.0270166
ARID3C	-0.0270329
TTC31	-0.0270384
TMF1	-0.0270392
FNIP2	-0.0270427
CNPY3-GNMT	-0.0270509
PGM5	-0.0270623
TAS2R8	-0.0270704
SUGP2	-0.0270907
ZNFX1	-0.027113
H2AX	-0.0271387
KCNJ2	-0.0271596
ERVFRD-1	-0.0271707
CAMK1D	-0.0271958
CCDC81	-0.0272004
MPZ	-0.0272672
PCDHGB6	-0.0273272
POGZ	-0.0273872
SMIM3	-0.0273954
PRY	-0.0273955
PRY2	-0.0273955
MTOR	-0.0274129
HAMP	-0.027413
ATG2B	-0.0274325
VWA8	-0.0274366
C20orf202	-0.0274983
PPP1R11	-0.0275551
PI4KA	-0.027577
CXorf38	-0.0276041
CAPN8	-0.0276085
CEP68	-0.0276312
ALPP	-0.0276882
CDK13	-0.0277055
C4orf45	-0.0277383
TAS1R1	-0.0277679
NTRK1	-0.0278107
IFIH1	-0.0278372
WWC2	-0.0278534
LPL	-0.0278623
CAPRIN1	-0.0279028
YAP1	-0.0279033
TNC	-0.0279264
TMCO1	-0.0279329
CWF19L2	-0.0279496
ARV1	-0.0279539
CLDN15	-0.0279651
OR2T10	-0.027971
FCGR3A	-0.0279722
C2orf88	-0.0279766
IQCA1	-0.0279877
C7orf33	-0.0279987
LOC110384692	-0.0280003
CHCHD3	-0.0280368
MTIF2	-0.02809
RNF169	-0.0281112
CDKN2B	-0.0281263
PLPPR3	-0.0281293
LMAN2L	-0.0281544
ALDH18A1	-0.0282128
SH3RF2	-0.0282253
CARMIL1	-0.0282378
STPG4	-0.0282443
ETV6	-0.0282537
BIRC6	-0.0282574
SYNRG	-0.0282642
TANK	-0.0283014
EPC2	-0.0283264
HEYL	-0.0283546
MTFR1	-0.0283729
EIF3A	-0.0283989
CCDC144A	-0.028442
ABCF2-H2BE1	-0.0284742
TMEM132C	-0.0284773
NRDE2	-0.028483
EPRS1	-0.028484
SEC23IP	-0.0285221
C11orf58	-0.0285926
TRPV2	-0.0285952
VPS13B	-0.0286101
TAS2R45	-0.0286669
CCDC186	-0.028668
ATG3	-0.0286989
FLI1	-0.0287173
HYLS1	-0.0287431
FAM166B	-0.0287529
PSMD2	-0.0287633
MST1	-0.0287753
ELOVL6	-0.0287869
KAT6A	-0.0288525
MED4	-0.0288531
FCHSD2	-0.0288766
MCPH1	-0.0288916
YJEFN3	-0.0289429
OGG1	-0.0289583
ACAP2	-0.028991
PLEKHH1	-0.0290373
CFI	-0.0290521
RNF8	-0.0290835
MAP10	-0.029177
CLEC19A	-0.0291826
GSTM3	-0.0292104
ANKRD45	-0.0292339
CILP	-0.0292737
COQ7	-0.029309
GAL3ST1	-0.0293091
NUP133	-0.0293658
CPE	-0.0293661
CASKIN1	-0.0293862
GPR152	-0.0293862
MEPE	-0.0293862
NTM	-0.0293862
PTPRQ	-0.0293862
TAFA4	-0.0293862
LIMS3	-0.0293872
ZNF706	-0.0294095
SEC22B	-0.0294117
RAB33B	-0.0294297
DHX9	-0.029451
P2RX1	-0.0294571
DOCK9	-0.0295419
THAP6	-0.029577
TRIM14	-0.0296316
LEPR	-0.0296389
UGT2A3	-0.0296788
UTP18	-0.029682
EOGT	-0.0297335
TAF1	-0.0297656
SLC7A1	-0.02985
PARP6	-0.0298657
TXNDC2	-0.0298778
SLC45A2	-0.0298787
CLDND1	-0.0298844
ASS1	-0.0299237
ZNF649	-0.0299959
MON2	-0.0300084
GRAP2	-0.0300426
ZNF93	-0.0300478
BTBD19	-0.0300742
TIMP4	-0.0300761
MAML1	-0.0302168
ATP6V1G2	-0.0302788
FYB1	-0.030329
KLLN	-0.0303548
TIGD2	-0.0304223
LCORL	-0.0304888
ADH5	-0.030499
AFDN	-0.0305085
NSG1	-0.0305118
SVOP	-0.0305451
COIL	-0.0305676
UBQLN2	-0.030612
SAG	-0.0306511
MET	-0.0306621
SHLD3	-0.030718
ABCG8	-0.030756
LRIT2	-0.0308712
ERC2	-0.0309486
PLSCR2	-0.0309547
CTDSP2	-0.0310143
RHOQ	-0.0310413
PCDH9	-0.0310894
DUSP19	-0.0311394
CYLD	-0.0311512
MEIS3	-0.0311531
POLR3F	-0.0312004
NEURL3	-0.0312256
KCTD14	-0.0312439
KLHL24	-0.031255
KBTBD2	-0.0312601
STRAP	-0.0313582
PRCD	-0.031363
SLC39A9	-0.0313635
GATC	-0.0313737
EDN2	-0.031385
TGFBRAP1	-0.0313892
ZNF98	-0.0314079
RAPGEF2	-0.0314558
DPYSL5	-0.0314629
WAC	-0.031481
TERF2IP	-0.0315095
IRS1	-0.0315439
RBMXL1	-0.0315535
SUMO1	-0.0315549
SLC13A1	-0.0315783
CC2D2B	-0.0315808
PRDM15	-0.0315958
CXCL10	-0.0316097
MPP5	-0.0316228
ARHGEF3	-0.0316253
CRYBG3	-0.0316447
SLFN5	-0.0316812
ACOX1	-0.0318739
YLPM1	-0.0318912
CDK17	-0.0318975
KCNA3	-0.0318986
TET1	-0.0319421
ALKBH1	-0.0319674
REV1	-0.0319703
LONP2	-0.0319815
IL1RN	-0.032007
C22orf23	-0.0320088
BICRAL	-0.0320168
MAB21L4	-0.0320484
IGSF10	-0.0321101
KIAA1210	-0.0321173
KBTBD4	-0.0321223
CUL1	-0.0321321
DCK	-0.0321527
MIA3	-0.0321936
NUP155	-0.032202
SMYD4	-0.0322024
TUBB8	-0.0322501
PCDHB13	-0.0322875
PLEKHB2	-0.0323628
BRD8	-0.0323728
OR2A25	-0.0323775
DLAT	-0.0324551
PRSS35	-0.0324597
H1-7	-0.0324918
MYO15B	-0.0325005
CCDC169-SOHLH2	-0.0325013
TCEA1	-0.0325277
ADH1B	-0.0325285
RNF111	-0.0325483
CPB1	-0.0325488
EXOC3L4	-0.0325787
TRPV4	-0.0325947
INPPL1	-0.0326414
ZFP28	-0.0326644
NR5A1	-0.032676
ALPK3	-0.0326811
ARMCX1	-0.03276
EXOSC4	-0.0327979
KDM5B	-0.032801
GATAD2B	-0.0328151
PLAG1	-0.0328525
ASPG	-0.0328684
CXCL17	-0.032883
HTT	-0.0329042
TAF4B	-0.0329145
KANK1	-0.0329175
VN1R5	-0.0329484
METTL7A	-0.0330358
NIF3L1	-0.0330398
RSRC2	-0.033056
HMG20A	-0.0330572
PRDM2	-0.0330995
CBY3	-0.0331262
RGS13	-0.0331523
PPP5D1	-0.0331651
DDX60L	-0.0332144
GPR45	-0.0332242
TCFL5	-0.0332307
C17orf77	-0.0332488
ADAM22	-0.0332968
GUF1	-0.0332998
CCSER2	-0.0333344
GOLGA8R	-0.0333587
PIGO	-0.0333821
EFCAB8	-0.0334039
GTF3C1	-0.0334244
PARP9	-0.03344
HCFC1	-0.0334432
PCF11	-0.0335338
ATG9A	-0.0335888
AQP10	-0.0335984
CCNC	-0.0336214
ING1	-0.0336216
PTPN7	-0.0336241
MSI1	-0.0336426
RNA45SN4	-0.0336483
ZNF747	-0.0336684
H2BC17	-0.0336993
CHODL	-0.0337059
HSP90AA1	-0.0337111
KCNRG	-0.0337186
TMEM14B	-0.0337355
UCK2	-0.0337636
ZBTB8OS	-0.0337644
PSMC3IP	-0.0337905
DAAM2	-0.0338342
MAT2B	-0.0338631
ARHGAP44	-0.0338683
CCN4	-0.0338747
SYTL3	-0.0339078
TADA2A	-0.0339083
SLC17A8	-0.033925
C2CD4D	-0.0339533
GCNT2	-0.0340121
DMD	-0.0340832
NBAS	-0.0340916
ANKRD23	-0.0341021
DOT1L	-0.0341274
GOLGA7	-0.0341702
KRIT1	-0.0342637
NPIPB5	-0.0342675
SUPT16H	-0.0342826
NDUFA10	-0.0342879
FAM131C	-0.0342897
KCTD19	-0.0342957
SEPTIN12	-0.0343059
NFE2L1	-0.0343244
CCDC121	-0.034357
MICAL1	-0.0343622
RILPL1	-0.0343858
TNFRSF21	-0.0344054
FBXL5	-0.0344109
ZNF776	-0.0344133
ERRFI1	-0.0344319
MFSD4B	-0.0344432
GH1	-0.0344535
SYCP3	-0.0344618
CDK5R1	-0.0344724
HNRNPUL2	-0.0344896
ATXN7	-0.0344907
DMRTA1	-0.0345011
LMO2	-0.0345034
KIF5C	-0.0345477
GPR37L1	-0.0345567
SLC6A11	-0.034567
DCAF11	-0.0345782
NUAK1	-0.0345917
SYBU	-0.0346639
CD274	-0.0347038
ENOSF1	-0.034706
RIMKLA	-0.0347093
TMEM155	-0.034723
RIPK3	-0.0347541
WDR61	-0.0347885
TNS3	-0.0348083
FMO5	-0.0348162
ANKRD60	-0.0348309
LEFTY1	-0.0348505
SELENOI	-0.0348598
LOC100133315	-0.0349266
TYRO3	-0.0349292
ABCA4	-0.0349582
EVC	-0.034967
PAX5	-0.0349748
SV2A	-0.0350268
FRY	-0.0350313
CPXM2	-0.0350458
NPIPA8	-0.0350839
AGRN	-0.0351427
SMG1	-0.0352125
C5orf15	-0.0352327
TMEM212	-0.0352346
RGMA	-0.0352516
FRRS1	-0.0352824
LSM3	-0.0353018
SERPINE2	-0.0353297
HMSD	-0.0353625
GNA12	-0.0353712
RS1	-0.0353985
SERHL2	-0.0354169
TMEM59L	-0.0354175
ZDBF2	-0.0354208
NDUFB9	-0.0354292
AP4B1	-0.0354569
IGSF5	-0.0354654
PCDHA2	-0.0354654
RGS22	-0.0354654
TEX35	-0.0354956
PAWR	-0.0355026
JRK	-0.0355301
MANSC4	-0.0355754
JOSD1	-0.0356278
CYP26C1	-0.0356311
RAB2A	-0.035647
UBP1	-0.0356479
PPP1R3B	-0.0357056
OMG	-0.0357687
NSD3	-0.0358053
SPESP1	-0.0358204
ATF7-NPFF	-0.0358224
LOC101929372	-0.0358503
ABCC2	-0.0358594
ZBTB43	-0.035861
SPATA31C2	-0.0358808
DERL3	-0.0359355
ZCRB1	-0.0359362
ADGRB1	-0.0359455
CDK12	-0.0359531
LGALS3BP	-0.035986
CUL4B	-0.0359986
TAS2R10	-0.0360073
SNAPC1	-0.0360238
NECAP1	-0.0360339
MARF1	-0.0360381
HCCS	-0.036057
PUS3	-0.0361163
ANKRD61	-0.0361495
KDM5C	-0.0361514
PLXNB3	-0.0361552
MAP4K5	-0.0361622
RAD52	-0.0361917
DIRAS3	-0.0361935
LOC100131107	-0.0361997
PPP1R8	-0.0362338
ADPRH	-0.036248
RAC3	-0.0362609
LINS1	-0.0362805
SYT15	-0.036284
SAA2	-0.0362842
PRKCI	-0.0362854
SLC46A3	-0.036313
ZMYM6	-0.0363453
TPSAB1	-0.0363539
TKTL2	-0.0363667
ITM2C	-0.0363746
TMEM43	-0.0363761
DEDD	-0.0364149
RASD2	-0.0364277
ANTXR1	-0.0364351
RAP2C	-0.0364888
TMEM74	-0.0364958
ABRAXAS1	-0.0365098
PAPOLA	-0.0365236
LSM14A	-0.0365301
LCOR	-0.0365452
IL18R1	-0.0365533
XAGE3	-0.0365671
H1-6	-0.0365993
PRPF4B	-0.0366102
ACOT9	-0.0366226
BEND4	-0.0366277
TIGD7	-0.0366324
CHRNA3	-0.0366439
OR2T34	-0.0366504
GLIS3	-0.0367257
AP5B1	-0.0367504
USP15	-0.0367954
CDKL1	-0.03692
MPL	-0.036946
SPATA16	-0.0369489
RYK	-0.0369517
CATSPER4	-0.0369686
SIX1	-0.0369699
DDX1	-0.0369843
TMEM132B	-0.0369974
ABHD17B	-0.0370478
ARHGAP35	-0.0370653
GIMAP8	-0.0370691
UBAP2L	-0.0371198
SLC13A4	-0.0371495
NCR3LG1	-0.037158
PRMT3	-0.037205
SSH2	-0.0372208
ERI1	-0.0372377
TTC17	-0.0372665
SH2D4A	-0.0372769
MDC1	-0.0372923
CLPB	-0.0373139
ARL6IP1	-0.0373139
WFIKKN1	-0.0373202
WDFY2	-0.0373432
SEC61A2	-0.0373619
KMT2C	-0.0373784
CDKL2	-0.0374617
MYOM1	-0.0374838
TANC2	-0.0374903
STAM2	-0.0375056
ITGB5	-0.0375451
ACP4	-0.0375454
ACTL7A	-0.0375454
ANGPTL5	-0.0375454
ANKRD34C	-0.0375454
ANXA10	-0.0375454
ARSI	-0.0375454
BAGE2	-0.0375454
BRS3	-0.0375454
C10orf62	-0.0375454
C11orf94	-0.0375454
C1QTNF5	-0.0375454
CALCA	-0.0375454
CCDC182	-0.0375454
CPZ	-0.0375454
CSH2	-0.0375454
DAPL1	-0.0375454
DNMT3L	-0.0375454
ENTPD8	-0.0375454
ETNPPL	-0.0375454
FAM163B	-0.0375454
FBP2	-0.0375454
FOXN4	-0.0375454
GAGE10	-0.0375454
GAGE12B	-0.0375454
GNAT1	-0.0375454
GNAT3	-0.0375454
GPR142	-0.0375454
GPR50	-0.0375454
GRIN2B	-0.0375454
HAPLN2	-0.0375454
HES5	-0.0375454
HMCN2	-0.0375454
HTN3	-0.0375454
IQCF6	-0.0375454
ITIH6	-0.0375454
LOC105369274	-0.0375454
LOC114841037	-0.0375454
LRRC31	-0.0375454
MLN	-0.0375454
MMP10	-0.0375454
MYPN	-0.0375454
NAT16	-0.0375454
NPAS3	-0.0375454
NPAS4	-0.0375454
OR13C9	-0.0375454
OR2T5	-0.0375454
OR51B5	-0.0375454
OTOR	-0.0375454
PAX4	-0.0375454
PCDHB12	-0.0375454
PDE10A	-0.0375454
PDX1	-0.0375454
PGLYRP3	-0.0375454
PLA2G2A	-0.0375454
PMP2	-0.0375454
PPY	-0.0375454
PRRX1	-0.0375454
RBMY1J	-0.0375454
SLC2A2	-0.0375454
SLC6A5	-0.0375454
SPATA31A5	-0.0375454
SRY	-0.0375454
SSX2	-0.0375454
TAFA3	-0.0375454
TAS2R42	-0.0375454
TEX33	-0.0375454
TEX55	-0.0375454
TMEM271	-0.0375454
TP53TG3B	-0.0375454
USP17L1	-0.0375454
USP17L2	-0.0375454
USP17L3	-0.0375454
USP17L4	-0.0375454
USP17L7	-0.0375454
ZNF735	-0.0375454
ZP4	-0.0375454
VDR	-0.0376055
UPK2	-0.0376098
MSANTD3	-0.0376493
NAMPT	-0.0376506
GNAO1	-0.0377203
RIT1	-0.0377313
RBBP5	-0.0377476
UACA	-0.037781
TRIB1	-0.0377917
AREG	-0.0378022
SAV1	-0.0378212
ZNF75A	-0.0378436
ACKR3	-0.037844
WDR20	-0.0378446
NPHP4	-0.0378527
COG3	-0.0378669
SP4	-0.0378871
CSPG4	-0.0379512
FOXD4L3	-0.0379512
GPATCH2	-0.0379518
RAP2B	-0.0379722
ZFYVE21	-0.0379807
MAPK3	-0.038045
ZNF140	-0.0380738
OTUD4	-0.0380817
RASGRP3	-0.0380838
RGPD4	-0.0380856
MEI1	-0.0380921
C2CD3	-0.0381532
ACSBG1	-0.0381884
TFCP2	-0.0381913
PPIL1	-0.0381982
DBH	-0.0382605
IGLL1	-0.0383045
TMX3	-0.0383514
COMMD3	-0.0383588
PM20D2	-0.0383906
ZNF260	-0.038422
CASD1	-0.0384481
C9orf131	-0.038494
ARRDC5	-0.0385005
PPP2CA	-0.0385381
DCAF1	-0.0385392
PSMD9	-0.0385576
STK31	-0.0385583
SAMD8	-0.0385951
MAN2A1	-0.0386198
STK4	-0.0386547
PHLDA2	-0.0386635
CYB5D1	-0.0386863
LRRC58	-0.0387018
CAPN7	-0.0387072
ARHGAP1	-0.0387216
KLHL28	-0.0387266
RUBCN	-0.038896
PER2	-0.038918
ZFP62	-0.0389551
ZDHHC23	-0.038992
LRRC37A	-0.0389923
CNFN	-0.0389943
ARGFX	-0.0390002
RIOX2	-0.0390061
GRHL1	-0.0390734
JAK1	-0.0391357
TASOR2	-0.0391473
USP29	-0.0391965
HEATR1	-0.0392186
BRPF3	-0.0392324
DYNC2I2	-0.0392433
SLC24A5	-0.0392521
TOMM20L	-0.0392865
RGL1	-0.0392879
CDH18	-0.0392905
SNRNP27	-0.0392906
PNPLA5	-0.0393034
SLFNL1	-0.0393167
THBS1	-0.0393399
CELF1	-0.0393631
ACSL6	-0.0393901
EPOP	-0.0393911
CAMKK1	-0.0394197
RBSN	-0.0394502
PANK1	-0.0395393
TMTC3	-0.0395471
RTP4	-0.0395685
TMEM144	-0.0395791
PSMC1	-0.0395934
SPP1	-0.0396347
TXNIP	-0.039641
AXL	-0.039661
ANKRD29	-0.0396629
RAD18	-0.0397041
TM4SF5	-0.0397388
RTL3	-0.0397543
MSH2	-0.0397752
ZNF510	-0.0398095
TP53TG3E	-0.0398261
SKIL	-0.0398365
DUSP4	-0.0398535
SNTG2	-0.0398822
TARDBP	-0.0399136
GPR26	-0.039936
SHANK1	-0.039936
PRDM12	-0.0399788
EXOC7	-0.0400197
ADAM20	-0.0400327
NRBP2	-0.0400334
ZNF143	-0.0400969
TMEM159	-0.0401345
SMU1	-0.0401529
NUDT16	-0.0401736
GRM6	-0.0401737
CNKSR3	-0.0402037
DRG1	-0.0402572
UVRAG	-0.0402657
GLI3	-0.0402691
NR2C1	-0.0402925
ABCB9	-0.040321
LENEP	-0.0403273
AP4E1	-0.0403309
DNAJC12	-0.0403346
FAM229B	-0.0403606
RSPH6A	-0.0403854
SPTY2D1	-0.0403901
IGHG1	-0.0405034
RBM43	-0.0405507
IARS1	-0.040582
PDCD7	-0.0406151
NUP42	-0.0406282
EBF1	-0.0406436
AGAP1	-0.0406539
MRGPRD	-0.0406597
HS3ST6	-0.0406624
DPP10	-0.0406792
ZMPSTE24	-0.0407164
ABRACL	-0.0407444
DZIP1	-0.0407771
CH25H	-0.0407843
TMEM126A	-0.0408816
MAGED1	-0.0408908
PAM	-0.0409831
GNL2	-0.0409855
CCDC88A	-0.0409897
TADA2B	-0.0410864
OOEP	-0.0411343
TLK2	-0.0411488
TRPM1	-0.0411529
GAL	-0.041158
CILK1	-0.0412592
H2AC17	-0.0412755
GJB7	-0.0412811
PTPN12	-0.0413084
SMAD6	-0.0413509
CD1B	-0.0413515
SETSIP	-0.0413974
SON	-0.0414173
GFRAL	-0.0414245
GDF3	-0.0414247
TIMM23B	-0.041435
CMTM7	-0.0414671
LSM11	-0.0414794
KIZ	-0.0414862
AMER3	-0.0414963
INPP5B	-0.041508
SAMD4A	-0.0415334
CDK5RAP2	-0.0415374
STRADA	-0.0415599
CNOT11	-0.0415978
LYG1	-0.0416316
ASIC2	-0.0416385
CTAG1B	-0.0416669
MEX3B	-0.0416747
PTPN14	-0.0416844
TAAR6	-0.0416911
WDR6	-0.0417205
TUBGCP4	-0.0417293
NIPBL	-0.0417522
GLYR1	-0.0417793
APOBEC3C	-0.0418036
SPCS3	-0.0418227
ZSWIM6	-0.0418321
EIF5AL1	-0.0418401
INCA1	-0.0418438
COMMD2	-0.0418446
PGLYRP2	-0.0418838
UNC13C	-0.0418922
RAB39B	-0.0418926
PRR23A	-0.0419836
MRPL19	-0.0420218
EXOSC9	-0.0420377
MSANTD3-TMEFF1	-0.0420393
CEP41	-0.0420445
BCDIN3D	-0.0420446
NCOA4	-0.0420591
ZDHHC16	-0.0420633
JADE3	-0.0420889
MOGAT3	-0.0420984
TPO	-0.042101
PURA	-0.0421143
RABEP1	-0.0421208
FBXO40	-0.0421421
IBTK	-0.0421769
GPATCH8	-0.0421847
TMEM45A	-0.0422224
MGAT2	-0.042233
CYP1A1	-0.0422603
MOCS2	-0.0423233
ARL15	-0.0423275
DMBX1	-0.042352
RRP12	-0.0423551
LRCH1	-0.0423679
ANP32B	-0.0423874
H2AZ2	-0.0424652
BMI1	-0.0424965
DEPDC5	-0.0424991
CKM	-0.0425512
CXCL13	-0.0425632
MAK	-0.042577
OR5K2	-0.0426031
NR4A3	-0.0426336
GABRA2	-0.0426502
MROH8	-0.0426994
PLIN1	-0.042707
SHMT1	-0.0427694
HHIP	-0.042791
XPO4	-0.0428192
FGGY	-0.0428553
CBX2	-0.042856
CYBRD1	-0.0428578
IRAK4	-0.042873
ASTE1	-0.0428929
RIPOR2	-0.0429251
APOL6	-0.0429351
PIGS	-0.0429611
GLUD2	-0.0430625
KDM4E	-0.0430812
ATP1B1	-0.0431047
EXTL2	-0.0431119
CLDN6	-0.043133
PPM1L	-0.0431514
SMARCA4	-0.0431898
GDAP1	-0.0432081
PDE4A	-0.0432189
NCAM2	-0.0432269
SRFBP1	-0.0432341
CREB5	-0.0432445
WNT8B	-0.0432857
SSTR1	-0.0432928
MYO9A	-0.0432967
PARM1	-0.0433066
WNK3	-0.0433186
PHF3	-0.0433211
FAM193A	-0.0433522
L3MBTL3	-0.0433957
CHSY1	-0.0434202
USP8	-0.0434484
NRTN	-0.0434972
BACE1	-0.0435098
ZSCAN30	-0.0435507
DNAH1	-0.0435685
SYAP1	-0.0436348
GDA	-0.0436768
LIMCH1	-0.0437114
OR6C68	-0.0437114
CHD8	-0.0437237
KIAA0319L	-0.0437692
STK16	-0.0437714
UPRT	-0.043817
PERCC1	-0.0438584
SDSL	-0.0438901
SMIM15	-0.0439059
SYN1	-0.0439363
LY6G6F	-0.0439522
ATP6V1A	-0.0439617
ICE2	-0.043971
ANKRD11	-0.0439916
CCNH	-0.0440116
GLYATL3	-0.0441138
GPN3	-0.0441812
CD226	-0.0442358
ALG2	-0.044242
NGFR	-0.0442516
CD300LF	-0.0442668
LRRC37A2	-0.04433
WDR11	-0.044333
CARS1	-0.044337
VEZT	-0.0443518
SLC25A10	-0.0443521
TAS2R39	-0.0444544
F2	-0.0444729
ATP6AP2	-0.0444859
ALS2	-0.0444989
HAO1	-0.0444991
PRR23D2	-0.0445016
FBXO39	-0.0445019
ATP2B4	-0.0445055
DIPK1A	-0.0445254
ZDHHC6	-0.044529
APOBEC3A_B	-0.0445613
KPNA1	-0.0445627
ARMCX4	-0.0445904
PPL	-0.0446116
RSPH1	-0.0446216
SNX11	-0.0446284
BTNL2	-0.0446444
XG	-0.0446875
PLEKHA5	-0.0447362
DHX40	-0.0447409
CRYBB1	-0.0447446
MGA	-0.044758
KBTBD11	-0.0447616
TADA1	-0.0447676
PRRT2	-0.0448069
ALOX15B	-0.0448197
ATP6V0A1	-0.0448283
FAM177B	-0.0448495
RAB9B	-0.0448535
TTC9B	-0.044854
AMH	-0.044878
HPF1	-0.044884
HBEGF	-0.0449011
MAPKAPK2	-0.0449295
SMARCE1	-0.0449489
RTF2	-0.0449959
CCDC9B	-0.0451005
TEX13C	-0.0451365
SLU7	-0.04517
NUP54	-0.0451745
DCDC1	-0.0451897
FHL3	-0.0452044
SLC6A4	-0.0452301
RPGRIP1L	-0.045296
LNX1	-0.0453307
KIR2DS3	-0.0453325
ABCC1	-0.0453666
COG7	-0.0453893
ING5	-0.0453983
TSSK4	-0.0454291
CDKN1B	-0.0455035
TRPA1	-0.0455776
STAU1	-0.0455959
ZNF567	-0.0456114
MTMR10	-0.045615
GOLGB1	-0.0456294
DYRK1A	-0.0456823
SEC11C	-0.0457153
RNF139	-0.0457513
LAP3	-0.0457547
RXRG	-0.045765
LOC100505502	-0.045778
KDM5D	-0.0458074
ABHD17C	-0.0458273
ZNRF1	-0.0458313
GML	-0.0458618
AGO2	-0.0458683
NF1	-0.0458837
PKD2L1	-0.045903
SIL1	-0.0459249
METTL22	-0.0459709
TMEM202	-0.0459935
RPRM	-0.0460226
ARHGEF38	-0.046024
SPDYE3	-0.0460249
SMIM33	-0.0460659
NLRP9	-0.0460882
BTNL8	-0.0460916
ARRDC3	-0.046099
MESP2	-0.0461078
MKRN2	-0.0461501
KIAA1522	-0.0461734
N4BP2L2	-0.0461784
EIF2S3B	-0.0462033
ELFN1	-0.0463011
ONECUT1	-0.0463011
RSPO1	-0.0463011
SAMD11	-0.0463011
SEC22A	-0.0463715
USH1G	-0.0464172
RABL3	-0.0464645
SGPP1	-0.0464789
ENTPD2	-0.0464943
SLC26A3	-0.0465252
NUP153	-0.0465421
NFAT5	-0.0465541
SHB	-0.0465543
FSIP1	-0.0466068
SAMD13	-0.0466192
PIWIL1	-0.0466256
TMEM214	-0.0466453
ZNF561	-0.0466516
DDB1	-0.0466775
TRIM37	-0.0466843
ADIRF	-0.0467277
CNTNAP2	-0.0467293
LRRN3	-0.0467314
GRK4	-0.0468144
CPT2	-0.0468192
MED13	-0.0468226
GULP1	-0.0468245
CRYBB2	-0.0468259
GRIN3A	-0.0468775
AGO1	-0.0468807
DNAH2	-0.0468921
CHST1	-0.0469042
ZNF616	-0.0469133
CD200	-0.0469205
CHURC1-FNTB	-0.0469432
SPDYE7P	-0.0469702
TSPAN31	-0.0470118
EMC7	-0.0470143
PPIL4	-0.0470415
PPP6R3	-0.0470784
ACTRT3	-0.0470969
WDR26	-0.0471138
PIGP	-0.0471326
POU4F1	-0.0471732
C4B	-0.0471859
FZD3	-0.0472025
CCNP	-0.0472044
SLC7A9	-0.0472458
TMEM167B	-0.0472928
LIG1	-0.0473144
F2RL3	-0.0473297
ZBP1	-0.0473417
ANAPC4	-0.0473665
MAP3K2	-0.0473783
AGPAT4	-0.0473861
TNFSF10	-0.0473938
SPATA13	-0.047394
BMP6	-0.0473974
ZNF738	-0.0474513
MAD2L1BP	-0.0474636
PPIG	-0.0474858
RNF5	-0.0474907
EDNRB	-0.0475447
DYTN	-0.0476147
CTBP2	-0.0476203
FOXK2	-0.0476296
INHBE	-0.0477125
VPS13C	-0.0477235
ARHGAP31	-0.0477272
LSAMP	-0.0477422
ZC3H11A	-0.0477829
OLFML2B	-0.0477943
MRPL22	-0.0478291
PHF2	-0.0478384
CXorf49	-0.0478406
CXorf49B	-0.0478406
KLHL15	-0.0478785
CFAP53	-0.0479428
ZNF655	-0.0479551
BCLAF3	-0.0479953
GRPEL2	-0.0480392
MKRN1	-0.0480411
NIPAL4	-0.0480461
PDE3B	-0.0480605
EIF2S3	-0.0480974
ZDHHC11	-0.0481046
EPHB2	-0.0481184
PAICS	-0.0481643
NXPH3	-0.0481744
CELF3	-0.0482014
KHDC4	-0.0482634
TP53INP2	-0.0482709
C10orf88	-0.0483251
QTRT2	-0.04836
ANKRD40	-0.0483818
ZMAT2	-0.0484186
PILRB	-0.0484646
FAM180B	-0.0484878
HCN3	-0.0485002
DHX58	-0.0485542
GPR25	-0.0485543
NFYA	-0.0485572
RFXAP	-0.0485632
CALCRL	-0.0485819
DHX35	-0.0486006
MRPS10	-0.0486128
MCC	-0.0486143
MAP3K8	-0.0486602
CLDN20	-0.0486989
ARHGAP39	-0.0487682
MUC4	-0.0487682
ZNF330	-0.0487699
R3HDM1	-0.0487932
SPATA48	-0.0488044
CCDC6	-0.0488345
SLC35F2	-0.0488366
DDR2	-0.048839
MUS81	-0.0488479
ZFAND6	-0.048855
IFI6	-0.0488603
FAM78B	-0.0488654
ZNF720	-0.0488969
GTF2H2C_2	-0.0489076
RAP1A	-0.0489295
AKR1C2	-0.0489566
LRRC41	-0.0490291
ZNF114	-0.0490912
FCHO2	-0.0491231
DPM1	-0.0491479
ARID1B	-0.0491573
GK	-0.0491574
ZNF669	-0.0491729
IFRD1	-0.0492015
TM9SF4	-0.0492209
ANKRD26	-0.0492622
ASB14	-0.0492679
DUSP15	-0.0492683
ZBTB26	-0.0492819
HLA-DQA2	-0.049326
VPS4B	-0.0493281
KIF22	-0.0493861
MDN1	-0.0493866
UQCRC1	-0.0493877
MITF	-0.0493978
CMTR2	-0.0494139
EDC3	-0.0494216
DSTN	-0.049423
UTY	-0.0494349
NPIPB9	-0.0494657
MBD4	-0.0494961
ABCC10	-0.0495031
PRKAA2	-0.0495034
CCDC14	-0.0495116
PCBD2	-0.0495513
ANP32C	-0.0496813
IFNGR2	-0.0497178
MEIS2	-0.0497179
RHNO1	-0.0497571
P2RX7	-0.0497651
HSCB	-0.0497724
C11orf65	-0.0497733
GPD1L	-0.0497875
EFEMP2	-0.0498063
ARL5B	-0.0498181
USP16	-0.0498251
PIGU	-0.0498395
CCNK	-0.0498466
COP1	-0.0498642
DRAXIN	-0.0499019
CKMT1B	-0.0499514
PHIP	-0.0499522
SLMAP	-0.0499669
ZZEF1	-0.0500166
APOC2	-0.0500335
PDIA4	-0.0500678
ZNF782	-0.0501385
WDCP	-0.0501799
PPM1K	-0.0501915
NID2	-0.050206
ZFP1	-0.0502275
HTR2B	-0.0502498
ETV4	-0.0502687
PTMS	-0.0502747
NOX5	-0.0502828
DRD4	-0.0502836
NPIPB2	-0.0502852
PIP4K2C	-0.050295
FOXL2NB	-0.050352
BLVRA	-0.0504704
GANAB	-0.0504759
ZNF23	-0.0504965
ANGPTL4	-0.0505147
EMC8	-0.0505887
NEK7	-0.0505993
CCDC116	-0.0506092
MBD5	-0.0506427
TMEM126B	-0.0506697
HS3ST3A1	-0.0506737
YBX2	-0.0506825
ACTN4	-0.050701
PAH	-0.0507226
NIPAL3	-0.0507284
TNFSF15	-0.050731
FBP1	-0.0507681
MCAM	-0.0507989
RBM6	-0.0508052
CAGE1	-0.0508062
PCDHB9	-0.0508097
GAB2	-0.0508431
ZFYVE9	-0.0508894
ERMN	-0.0509351
CCDC115	-0.0509636
TUBD1	-0.051004
DPAGT1	-0.0510053
TUBB8B	-0.0510076
AMZ1	-0.0510147
BEND2	-0.0510569
CASTOR2	-0.0510615
GOT1	-0.0510679
PTS	-0.051086
ATP1B3	-0.0510992
PCNT	-0.0511382
AMMECR1	-0.0511455
TMEM31	-0.0511525
RNF180	-0.0511794
HNRNPUL1	-0.0512294
OSGIN2	-0.0512737
CLEC12B	-0.0513021
NDRG3	-0.0513283
PTH	-0.0513335
CTSS	-0.0513402
ATP5PF	-0.0513497
GRHPR	-0.0514158
OBSL1	-0.0514329
ANXA6	-0.0514707
ELP4	-0.0515038
HIPK4	-0.0515245
PRKCA	-0.0515383
PLA2G4D	-0.0515464
CYB5R1	-0.0515605
SLC5A3	-0.0515641
UNC119B	-0.0516702
SERPINB9	-0.0516782
MED13L	-0.0516928
CCDC134	-0.051709
FBXO28	-0.0517154
ZNF804A	-0.051732
PDLIM4	-0.0517487
FGF11	-0.0517594
GPRC5B	-0.0517882
EDRF1	-0.0518164
OR2L3	-0.0518454
CYP4B1	-0.0518464
ATP6V1B2	-0.0518579
PPP1R12B	-0.0519046
ATPAF1	-0.0519643
PRKD3	-0.051975
LINC01638	-0.0519898
MYMX	-0.052026
CRYAB	-0.0520376
RIMKLB	-0.0520425
SETD2	-0.0520647
PNPLA6	-0.0520666
MAP2K5	-0.0520673
NPM2	-0.0520713
MARCHF6	-0.0520742
WDPCP	-0.0521131
LRRTM4	-0.052121
FLNA	-0.0521245
SMYD2	-0.052127
STXBP3	-0.0521445
CDH17	-0.0521554
AANAT	-0.0521559
MGAT4B	-0.052157
HERPUD2	-0.0521633
UBE4B	-0.0521674
FOXO3	-0.0521839
SUZ12	-0.0521873
FMO4	-0.0521941
C10orf95	-0.0521971
UBE4A	-0.0522336
RBM27	-0.0522363
ZBTB32	-0.0522545
FREM2	-0.052255
COBL	-0.0522976
GPRIN2	-0.0523009
LSMEM1	-0.052303
NFE2L2	-0.0524385
SYCE1	-0.0524472
AIFM1	-0.0524943
MYOZ1	-0.0525086
LXN	-0.0525104
PCGF5	-0.0525109
GTSF1L	-0.0525137
QRSL1	-0.0525421
SLC25A44	-0.0525793
MPZL3	-0.0525944
IGLON5	-0.052639
ZMYM1	-0.0526646
MCTS1	-0.0526732
VCAM1	-0.0526758
AFF3	-0.0526995
KIF13A	-0.0527134
TBC1D3I	-0.0527213
WDR5B	-0.0527304
FCGR2A	-0.0527805
DCAF8L2	-0.0528065
POM121C	-0.0528759
KLHL13	-0.0528789
SLC7A2	-0.0528952
LIX1L	-0.0528973
CAMSAP1	-0.0529046
DENND4C	-0.0529072
SPATA31C1	-0.0529303
NHSL2	-0.0529429
BRWD3	-0.0529719
GPR65	-0.0529867
WRN	-0.0529914
TMEM163	-0.05302
TMEM170A	-0.0530211
SERPINB11	-0.0530284
DLST	-0.0530327
CFH	-0.0530637
HNRNPD	-0.0530864
RCOR3	-0.0531256
ST6GAL2	-0.053148
IGFBP2	-0.0531658
NUP188	-0.0531884
BOLA2	-0.0532006
CD36	-0.0532247
FRG2	-0.0532411
CARD16	-0.0532418
SIRPB2	-0.0532511
PGGT1B	-0.0533335
MAP3K4	-0.0533983
ZNF429	-0.0534064
SNW1	-0.0534094
HSPB9	-0.0534132
ANAPC7	-0.0534538
FKBP10	-0.0534646
MOG	-0.0534656
NAT1	-0.0534734
GIT2	-0.0534909
GLP2R	-0.053491
MLEC	-0.0535411
CBLC	-0.0535866
CTRB2	-0.0535866
FLRT3	-0.0535866
KCNA1	-0.0535866
MAGEE2	-0.0535866
OPN1MW	-0.0535866
RPRML	-0.0535866
STXBP5L	-0.0535866
TCHHL1	-0.0535866
ZNF536	-0.0535866
PRELID2	-0.053619
TDGF1	-0.0536222
RPA4	-0.0536265
NEU4	-0.0536382
CHD5	-0.0536494
HEBP2	-0.0536513
HADH	-0.0536548
RUNDC3B	-0.0536769
ST3GAL2	-0.0537027
NDN	-0.0537259
JMJD6	-0.0538348
YPEL2	-0.0538476
STX18	-0.0538553
TXNDC11	-0.0538659
RABGAP1	-0.0539046
RNF138	-0.0539138
NBR1	-0.0539147
NT5E	-0.0539634
SOX5	-0.0539868
JPH4	-0.0539952
KIAA0232	-0.0540039
SP3	-0.0540146
SOCS5	-0.0540181
PABPC1	-0.0540333
RPS27L	-0.0540587
PDP1	-0.0540783
TEX53	-0.0540825
SRP19	-0.0540844
EML5	-0.0540862
STAP1	-0.0540973
PFAS	-0.0541071
ZCCHC3	-0.0541076
ZNF322	-0.0541249
ZNF837	-0.0541402
PLCL1	-0.0541668
C4A	-0.0541733
SSR1	-0.0541761
SLC4A11	-0.054215
ZBED2	-0.0542374
GBP5	-0.0542834
CACNG1	-0.054312
CADM3	-0.0543305
AKAP11	-0.0543308
MAST1	-0.054337
IGFL4	-0.0543402
SH3KBP1	-0.0543505
TET2	-0.0543792
HSP90B1	-0.054401
NKAIN3	-0.0544283
A2ML1	-0.054449
ACKR1	-0.0544865
ANK2	-0.0545014
NUDCD1	-0.0545465
BEND6	-0.0545474
LDLRAD2	-0.0546369
FIBP	-0.0546836
EPHA3	-0.0546969
ASH1L	-0.0546985
FOXJ3	-0.0547632
PHACTR1	-0.0547656
CEBPG	-0.0547996
MRPL3	-0.0548082
NUP50	-0.0548453
MEGF10	-0.0548498
MED27	-0.0548564
SMURF2	-0.0548708
ANKHD1-EIF4EBP3	-0.054874
TSGA10	-0.0548808
STEAP1B	-0.054892
NAV1	-0.0548929
GOLGA6L6	-0.0548956
PBDC1	-0.0548972
TUBB6	-0.0549373
RDH12	-0.0549424
LEO1	-0.0549518
PPP4R4	-0.0549669
IL23R	-0.0549704
ICMT	-0.0549731
KCMF1	-0.0550011
SCG3	-0.0550138
CRAMP1	-0.0550698
C1orf109	-0.0550775
VDAC1	-0.0551035
MGST3	-0.0551316
NXNL2	-0.055161
CHL1	-0.0551787
MAML3	-0.055184
RGS20	-0.0552118
ZFP90	-0.055234
CD180	-0.0552668
ARSF	-0.0552754
STAT1	-0.0552775
CCDC91	-0.0552818
AACS	-0.0552932
VPS13D	-0.055308
OARD1	-0.0553235
GAL3ST3	-0.0554181
GRM8	-0.0554482
ELF1	-0.0554952
MGST2	-0.0555022
NDUFA9	-0.0555149
NKX6-3	-0.0555728
TTBK2	-0.0556027
EYA3	-0.0556211
PLEKHG4B	-0.0556384
GPR15	-0.055673
TRNT1	-0.0556744
VWA5B1	-0.0556855
TXNDC15	-0.0557063
SEC16B	-0.0557096
RAD17	-0.0557152
ARID4A	-0.0557171
IGFL3	-0.0558344
OCLN	-0.0559265
TAB2	-0.055932
ATP10D	-0.0559327
MLXIP	-0.0559439
SSUH2	-0.0559586
RHOH	-0.0559724
ZNF594	-0.055984
PER1	-0.0559986
TMEM50B	-0.0560034
ZNF432	-0.0560093
TOPORS	-0.0560151
NONO	-0.0560517
CDH4	-0.0560564
DUSP22	-0.0560595
JSRP1	-0.0560635
PERP	-0.0560787
PNRC2	-0.0560827
CD300E	-0.0561697
CPSF7	-0.056175
AP1M1	-0.0561894
GBP1	-0.0562072
CCDC30	-0.0562189
URAD	-0.0562216
NAP1L4	-0.0562244
NQO1	-0.0562373
ADAMTSL3	-0.0562737
PPP3R1	-0.0563037
HSFX3	-0.056307
SCAF11	-0.0563272
SC5D	-0.0563321
FAM90A26	-0.0563339
LEKR1	-0.0563359
RBM18	-0.0563765
COX10	-0.0563904
KMT2D	-0.0563982
SF3B6	-0.0564043
ANKRD1	-0.0564355
DPH5	-0.0564419
SLC35B4	-0.0564471
SLC6A15	-0.0565033
SENP5	-0.0565149
FAM171B	-0.0565193
ACR	-0.0565768
TNFAIP3	-0.0565818
GLRA2	-0.0566245
FLT1	-0.0566414
EXOC8	-0.0566595
RBM44	-0.0566631
NAPRT	-0.0566741
KPNA7	-0.0566829
PODNL1	-0.0566842
SIX5	-0.0566888
TOR1AIP2	-0.0567073
MAT2A	-0.0567365
RCBTB2	-0.0567597
NKAPD1	-0.0567604
DDX21	-0.0567828
TMEM54	-0.0567919
PLEKHG6	-0.0567953
THAP1	-0.0568098
FAM241A	-0.0568829
ASCC3	-0.0569173
GCC2	-0.056951
MOBP	-0.0570344
GALM	-0.0570894
CREBL2	-0.0570907
RIOK1	-0.0571242
THRAP3	-0.057127
NPIPB8	-0.0571348
STK32B	-0.0571446
ZNF12	-0.057145
IGSF11	-0.0571612
ZBTB41	-0.0571734
TPST2	-0.0572492
SMIM12	-0.0572614
PRDX6	-0.0572761
UPF2	-0.0573235
PIGB	-0.0573349
NR0B1	-0.057349
KLK2	-0.0574944
PPP2R2D	-0.0575389
SMIM14	-0.057541
CBLL1	-0.0575676
ZNF311	-0.0575818
WDTC1	-0.0575852
SHROOM1	-0.0576
ASAH1	-0.0576664
SLC3A2	-0.0577682
MAP3K9	-0.0578735
NEXN	-0.0578754
TBC1D2	-0.0578828
NEDD9	-0.057956
ADAMDEC1	-0.0579623
TIMMDC1	-0.0579659
RIPPLY3	-0.0579694
LINGO4	-0.0579902
HS6ST2	-0.0580068
ZNF850	-0.0580206
CALHM1	-0.0580411
EFR3A	-0.0580492
CD2AP	-0.0580512
FASTKD1	-0.0580576
LRP3	-0.0580602
IGF2R	-0.0580952
PPP1CB	-0.0581099
SLC7A14	-0.0582193
GALNT14	-0.0582232
VSIG2	-0.0582382
OR3A2	-0.0582682
ARIH1	-0.0582845
SLA2	-0.0582909
DDX17	-0.0582964
LOXL1	-0.0583029
HEG1	-0.0583252
C18orf25	-0.0583589
UQCRB	-0.0584014
SOX7	-0.0584493
DNAJA1	-0.0585028
MLXIPL	-0.0585322
C7orf31	-0.0585477
TMEM40	-0.0585529
ERVV-2	-0.0585548
IFITM3	-0.0585729
B3GAT1	-0.0586521
RUNDC1	-0.058663
DCDC2C	-0.058664
TCF20	-0.0587007
BFSP2	-0.0587462
ADARB1	-0.0588064
GCC1	-0.0588077
TLX2	-0.058916
SLC23A3	-0.0589632
ATF4	-0.0589718
CLPX	-0.0589768
ERVH48-1	-0.0589829
PCNP	-0.0589918
TRIM48	-0.0590104
DOCK10	-0.0590382
DPH3P1	-0.0590872
RESF1	-0.059111
ZCCHC8	-0.0591329
HNF4A	-0.0591547
KIR2DL5B	-0.0591712
CDKAL1	-0.0591935
CTNNBL1	-0.0592515
PAK2	-0.0592602
ADM2	-0.0592925
ZBTB37	-0.0593017
APOBEC3F	-0.0593021
CLDND2	-0.0593161
COX20	-0.0593225
KNG1	-0.0593475
UBFD1	-0.0593501
SNX31	-0.0593574
LAMB3	-0.0594089
ACAP1	-0.0594771
PTPRM	-0.0595141
MRPL15	-0.0595258
QRICH1	-0.059552
DTX3L	-0.0595976
CAV2	-0.0596115
BCL7A	-0.0596644
TAS2R40	-0.0596951
SPATA1	-0.0597162
FMR1NB	-0.0597463
DEPP1	-0.0597961
ARMC1	-0.0598074
NAV3	-0.0598116
EXOG	-0.059833
SLC51B	-0.0598545
STK17A	-0.0599121
LIAS	-0.0599857
FIGNL1	-0.060005
CSDE1	-0.0600583
GLYATL2	-0.0600838
PRICKLE2	-0.0601214
SLC25A2	-0.0601435
CTAGE1	-0.0601553
MS4A1	-0.0601707
ATRAID	-0.0602162
TM9SF1	-0.0602337
MANEA	-0.0602365
HNRNPK	-0.0602478
SMCR8	-0.0602623
CARD14	-0.0603028
RABGAP1L	-0.0603327
DDN	-0.0603459
SMN2	-0.0603781
PAQR8	-0.060396
PLK5	-0.0604005
GNG8	-0.0604068
UROC1	-0.0604625
YTHDF3	-0.060485
PSMA3	-0.0605276
GFM1	-0.0605303
PABPC1L2A	-0.0605305
PARP12	-0.0605411
PTPRO	-0.060599
SLC9A9	-0.0606707
PDE8A	-0.0606731
PLEKHA8	-0.0606987
TBC1D3H	-0.0607242
AMN1	-0.0607428
ZNF148	-0.0607643
DOK6	-0.0607682
SPRTN	-0.0607776
C8orf44-SGK3	-0.0607784
ZNF268	-0.0608149
PDPN	-0.0608153
P4HB	-0.0608622
NBEAL1	-0.0608672
TOP3B	-0.0608727
TONSL	-0.0608868
SLC28A1	-0.0609602
SLFN12	-0.0609754
OR10G2	-0.0609952
PAGE2	-0.0610153
TEX52	-0.0610293
TRIM38	-0.0610549
NDUFC2-KCTD14	-0.0610636
ZNF611	-0.0610873
SCAF8	-0.0611031
ARMH2	-0.0611069
KCNT1	-0.0611254
ZFAND1	-0.0611375
MZB1	-0.0611496
EP400	-0.0611699
ZNF7	-0.0612172
SMTNL1	-0.0612269
TNFRSF13B	-0.0612319
ACTR3B	-0.0612334
FNTA	-0.0612683
SNN	-0.0613163
PRAME	-0.061333
HJV	-0.0613908
MDK	-0.0613972
MAGED2	-0.0614119
AARS1	-0.061432
B4GALT1	-0.0615048
TAF1B	-0.0615476
CCNT1	-0.0615508
WRNIP1	-0.0615516
ITGA8	-0.0615555
AARD	-0.0615622
HIKESHI	-0.0615883
H2AC6	-0.0616184
BTLA	-0.0616873
NMI	-0.0617109
ATP7B	-0.0617145
ZBTB6	-0.0617459
ZNF727	-0.061766
EPB41L3	-0.0617717
NDEL1	-0.0617967
CRTC3	-0.0618055
KAZALD1	-0.0618078
PIK3R4	-0.0618138
PITPNB	-0.061869
LUC7L2	-0.0618821
ARHGAP32	-0.0618853
LILRB1	-0.0619118
PELO	-0.0619223
EYS	-0.0619303
ZNF182	-0.0619376
ERVW-1	-0.0619523
PARP2	-0.0619813
TRIM43B	-0.0619941
TTC34	-0.0619941
STAT2	-0.062091
DCAF5	-0.0621382
USP27X	-0.0621514
S100PBP	-0.0621737
CEP63	-0.0622136
FRG1	-0.0622396
NANOGP8	-0.0622419
MELTF	-0.0622431
USP21	-0.0622459
GDF7	-0.06227
BEND7	-0.0622758
GPR161	-0.0622867
MPZL2	-0.0623343
CBFB	-0.0623859
EIF1AX	-0.062414
NOM1	-0.0624204
KCNC1	-0.0624352
CYB5D2	-0.0624508
GLG1	-0.062465
KIAA0895L	-0.0624652
MAPRE2	-0.0624837
HECA	-0.0624909
TRIM26	-0.0625016
EXOSC10	-0.0625072
PTP4A2	-0.0625542
TRIM52	-0.0625705
ZIM3	-0.0626104
HIRIP3	-0.0626107
IMMP1L	-0.0626303
GPR146	-0.0626949
USP28	-0.0627346
RPGR	-0.0627407
CORO6	-0.0627425
CATSPERG	-0.0627897
GPX6	-0.0628265
TMEM230	-0.0628587
LRBA	-0.0628676
SEC61G	-0.0628727
CASP2	-0.0628753
NDUFS4	-0.0628778
TEPP	-0.0629642
FKBP3	-0.0630303
DBT	-0.0630313
VMO1	-0.063039
LSM8	-0.0630415
HELZ2	-0.0630454
SLC7A6OS	-0.0630828
TRAPPC1	-0.0630885
TMBIM4	-0.0630898
SHISA3	-0.0630978
C1orf87	-0.0631022
MON1B	-0.0631108
WBP2NL	-0.0631356
VAT1L	-0.0631502
ZNF736	-0.0631827
TFF1	-0.0631865
CLU	-0.0632391
ERICH1	-0.063284
GPR182	-0.0632847
MANBA	-0.0632904
RANBP3L	-0.063292
IZUMO1	-0.0633463
NCBP2L	-0.0633667
TMEM132A	-0.063386
GLYATL1	-0.0633998
TCN2	-0.0634034
FCRL4	-0.0634036
PDE6D	-0.0634216
SFT2D1	-0.0634402
STX8	-0.0634987
PGA4	-0.0635112
CLDN34	-0.0635354
MYSM1	-0.0635595
RPA2	-0.06356
AMDHD1	-0.0635841
NPAP1	-0.0635967
SPTY2D1OS	-0.0636552
MN1	-0.0636584
ZNF175	-0.0637187
DMAC2L	-0.0637504
ANP32D	-0.0638105
CTSH	-0.0638295
ARHGEF26	-0.0638634
CFAP161	-0.0638805
LPAR4	-0.0639452
C9orf163	-0.063959
UBA2	-0.0639884
TMEM182	-0.0640555
CCDC3	-0.0640566
CHRNA2	-0.0640741
SLC25A43	-0.0640923
TDRP	-0.0641382
MUC1	-0.064189
SCRN3	-0.0642064
TRPM2	-0.0642116
CLCN6	-0.064263
PELI1	-0.0642677
EPC1	-0.0642841
ANKRD52	-0.0643415
SOCS7	-0.0643459
PRR22	-0.064365
LTBP2	-0.0643908
CXCL3	-0.0643917
OPRM1	-0.0644417
PLPP5	-0.0644604
PCDHGA8	-0.0644606
RAB4A	-0.0645311
OR52I1	-0.0645796
RSPH3	-0.0645855
KAT7	-0.0646047
SPAG6	-0.0646439
ALDH3A2	-0.0646563
GCLC	-0.0646916
RHBDF1	-0.0647111
UTP20	-0.0647125
PUM2	-0.0647318
PEX1	-0.0647641
SIGLEC5	-0.064793
RBM39	-0.0648231
CHST8	-0.0648528
STEAP4	-0.0648782
CARD8	-0.0648864
DMRT2	-0.0649393
C5orf24	-0.064942
SUGT1	-0.0650095
MYRF	-0.0650364
MTO1	-0.0650683
NCOA5	-0.0650796
NAA15	-0.0650845
IPO9	-0.0650984
SMOX	-0.0651099
IL11	-0.0651258
GRINA	-0.0651377
KIAA2012	-0.0651484
ZNF470	-0.0651974
ACTN3	-0.0652181
NBPF9	-0.0652594
M6PR	-0.0652766
RAD1	-0.0652783
PPP1R2	-0.0652791
ABCB1	-0.0652808
PSMG1	-0.0652826
CDC42SE1	-0.0652904
SIGLEC11	-0.0653018
MRAP2	-0.0653187
PDGFRL	-0.065323
SCIMP	-0.0653289
DOK4	-0.0653377
PWWP2A	-0.0653658
ERICH4	-0.0654127
SUPT7L	-0.0654224
TLE4	-0.0654314
ZSCAN12	-0.0655526
TMEM210	-0.0655863
FKBP11	-0.0656057
NFATC2IP	-0.0656241
CTPS1	-0.0656405
PARD6G	-0.0656448
SLC25A15	-0.0656653
C11orf97	-0.0656707
PARP14	-0.0656763
ZCCHC7	-0.0657003
ZNF516	-0.0657098
SRPK2	-0.0657683
YEATS4	-0.0658216
RALA	-0.0658366
DNTTIP2	-0.06586
AGK	-0.065861
KIAA0895	-0.0659196
SGIP1	-0.0659781
ANKRD37	-0.0659919
ESR2	-0.065993
DPCD	-0.0659954
DISP3	-0.066006
KMT2A	-0.0660082
NSMCE4A	-0.0660089
PDK1	-0.0660116
GPR158	-0.0660203
GSX2	-0.0660203
IL17F	-0.0660203
PCDHA6	-0.0660203
SRRM3	-0.0660203
TMEM151B	-0.0660203
TSPYL6	-0.0660203
SPATA9	-0.0660297
FUT2	-0.0660613
CCDC85C	-0.0661127
SPCS2	-0.0661168
FAM170B	-0.0662175
GASK1B	-0.0662191
ESRRG	-0.0662462
LRRD1	-0.0662462
RAG1	-0.0662609
RDH14	-0.066329
NDP	-0.066381
URB1	-0.066387
RASL11B	-0.0664086
UQCRC2	-0.066412
ZMYND8	-0.0664742
TAS2R14	-0.0665145
FKBP14	-0.0665291
ACSM2A	-0.0665856
CASP7	-0.0666168
KIR2DL4	-0.0666243
PRSS41	-0.0666296
ABCB4	-0.0666639
SRRM2	-0.0666841
SGCD	-0.0667021
ROS1	-0.0667132
H2BC13	-0.0667304
ANO7	-0.0667657
REELD1	-0.066767
CHD4	-0.0667778
PHF11	-0.0667888
ZMYM2	-0.0668007
UGDH	-0.066819
FST	-0.0668209
PF4V1	-0.0668977
PCDH18	-0.0669817
SRSF1	-0.0669994
SRP68	-0.0670524
BATF3	-0.0670577
CEP295	-0.0671465
ADAMTS2	-0.067194
NAP1L1	-0.0673666
GSTT1	-0.0673676
MYBPC2	-0.0673836
ZNF90	-0.0674034
KMO	-0.0674054
S100A1	-0.0674148
ABHD14A-ACY1	-0.0674155
KANSL1	-0.0674826
FTO	-0.0674831
SMAP2	-0.0674842
HBB	-0.0675147
FYCO1	-0.0675308
CREB1	-0.0675597
ZNF250	-0.0676063
SDC4	-0.0676323
NAE1	-0.0676464
LOC100421372	-0.0676612
CLOCK	-0.0677209
CPAMD8	-0.0677383
WNK4	-0.0677474
APOE	-0.0677504
AKAP7	-0.0677555
KHSRP	-0.0677719
CRPPA	-0.0677724
TRAPPC10	-0.0677727
SRP72	-0.0677766
TBX15	-0.0678097
PEX11G	-0.0678447
POFUT2	-0.0678622
MLLT11	-0.067866
SLC38A11	-0.0678986
CAPN11	-0.0679291
ERICH6	-0.0679413
ATRX	-0.0679423
PIK3C2A	-0.0679733
TBC1D3D	-0.0679862
TSEN15	-0.0679918
TMEM158	-0.0680023
FAM13B	-0.0680165
GLRX3	-0.0680341
CAD	-0.0680413
TTC6	-0.0680499
TMEM120A	-0.0681061
ALKAL2	-0.0681262
FANCF	-0.0681268
RARRES2	-0.0681533
G3BP1	-0.0682232
CLPTM1L	-0.0682284
AUH	-0.0682333
AGBL3	-0.0682346
CNTNAP3	-0.0682467
SLC5A11	-0.0682855
NPHP3	-0.0683019
ERCC6L2	-0.0683226
MARCHF1	-0.0684104
SNX29	-0.0684149
MKLN1	-0.0684328
USP53	-0.0684406
TSPAN9	-0.0684528
TMEM102	-0.0684634
CTCFL	-0.0684775
E2F5	-0.0684874
GPD1	-0.0685665
FAM104A	-0.0685975
GPAT2	-0.0686267
OPA3	-0.0686974
RNF216	-0.0687109
FBXL20	-0.0687401
SMURF1	-0.0687789
CNEP1R1	-0.0688047
FLII	-0.0688254
SRGAP2C	-0.0688686
DZANK1	-0.0688758
DPY19L4	-0.0688821
TRDMT1	-0.0688991
PPP1R10	-0.0689276
DNAJB11	-0.0689379
GNG10	-0.0690058
BAG2	-0.0690163
SIGLEC12	-0.0690472
USP42	-0.0690551
DNAH17	-0.0690673
PHOSPHO2	-0.0690693
VSNL1	-0.0690808
ZNF667	-0.0690902
FAH	-0.0690961
FRMD6	-0.0691054
FAM234B	-0.0691416
TIAL1	-0.0691843
YIPF1	-0.069191
BUD13	-0.0692425
CDNF	-0.0692436
GATA6	-0.0692723
C17orf98	-0.0692822
LOC112268354	-0.0692918
BBOF1	-0.0693068
TMEM183B	-0.0693582
TP53AIP1	-0.0693742
RAB9A	-0.0693888
GPR33	-0.069409
COLEC11	-0.0694143
PRDX4	-0.0694511
NEFH	-0.0694523
CERS2	-0.069454
MTR	-0.0694553
CPLX2	-0.0694698
ZMYND11	-0.0694998
RNF151	-0.0695141
EEF2K	-0.069529
CRAT	-0.0695391
IGHA2	-0.0695625
INO80	-0.0695707
ZNF181	-0.0696652
SCYL3	-0.0696724
GABARAPL1	-0.0696733
FA2H	-0.0697022
SRRM5	-0.0697081
TMEM68	-0.0697104
PDK4	-0.0697114
CTAGE15	-0.0697278
CCT2	-0.069752
ZNF572	-0.0697693
FAM186B	-0.0697918
DBR1	-0.0698067
MAPK9	-0.0698186
GHRL	-0.069845
LDAH	-0.0698566
TGM3	-0.0698587
PRPF4	-0.0699047
MUC5B	-0.0699174
PAPPA	-0.0699174
ZBTB39	-0.0699177
IRX5	-0.0699218
SLC11A1	-0.0699223
RAB21	-0.0699468
CALM2	-0.069952
EIF2B1	-0.0699522
VLDLR	-0.0700006
REV3L	-0.070003
POGLUT2	-0.0700167
MED24	-0.0700285
TEP1	-0.0700356
CUX2	-0.0700466
PUDP	-0.0700535
ARMC10	-0.0700734
DPY19L2	-0.0700994
SOCS2	-0.0701151
AOC3	-0.0701332
UQCC1	-0.0701862
HID1	-0.0702377
SLC11A2	-0.0702397
CFAP20DC	-0.0702871
STK33	-0.0703173
DDX4	-0.070323
H2BC12	-0.0703251
TICAM2	-0.0703352
EHMT1	-0.0703428
CEBPA	-0.0704065
GLCE	-0.0704359
OSTM1	-0.0704592
LMO4	-0.0704632
LAMP2	-0.070486
GCN1	-0.0705218
RPL22L1	-0.0705277
GPX2	-0.0705372
NANOG	-0.0705953
SGPL1	-0.0706126
RAC2	-0.0706573
SLC10A5	-0.0706752
LRP1	-0.0707209
GTF3C4	-0.0707328
SNX10	-0.0707346
CD84	-0.0707456
MBNL3	-0.0707605
DACT1	-0.0707918
ZRANB2	-0.0708091
TSHZ1	-0.0708762
PLXNA1	-0.0708988
DENND6A	-0.0709547
DDIT4	-0.0709599
EFNA5	-0.0709958
TMEM69	-0.0709996
CNN3	-0.0710032
TTC9C	-0.0710283
ZNF845	-0.0710357
LILRA4	-0.0710646
GIMAP2	-0.0710781
SIGLECL1	-0.0710926
FAM200B	-0.0711248
PPM1D	-0.0711894
EPSTI1	-0.0712083
SCARA5	-0.0712246
MOAP1	-0.0712256
UBE2V2	-0.0712316
TNRC6B	-0.0712452
C1QB	-0.0712477
CFAP43	-0.0712766
H4C6	-0.0712922
SUFU	-0.0712962
TOGARAM1	-0.0713154
CCL16	-0.0713365
AKAP9	-0.0713744
RNF144B	-0.0713813
IQSEC3	-0.071393
LUM	-0.0714349
ADAM2	-0.0714574
ADRB3	-0.0714574
AHSG	-0.0714574
CYP4Z1	-0.0714574
DEFB126	-0.0714574
DEFB131B	-0.0714574
DNAJB8	-0.0714574
FAM216B	-0.0714574
FTHL18	-0.0714574
GJB1	-0.0714574
HSPB2	-0.0714574
IFNA8	-0.0714574
IL3	-0.0714574
MAGEB4	-0.0714574
NPY	-0.0714574
OR10G3	-0.0714574
PLPPR4	-0.0714574
RNASE8	-0.0714574
SERPINA6	-0.0714574
SFTA2	-0.0714574
TAAR2	-0.0714574
THPO	-0.0714574
TMEM100	-0.0714574
TMEM270	-0.0714574
ARHGDIG	-0.0714574
C4B_2	-0.0714574
C6orf15	-0.0714574
C8A	-0.0714574
DDX53	-0.0714574
ELAVL2	-0.0714574
ENO4	-0.0714574
EVX1	-0.0714574
F13B	-0.0714574
FABP12	-0.0714574
FOXD4L4	-0.0714574
FOXF2	-0.0714574
FXYD4	-0.0714574
GAST	-0.0714574
GPR37	-0.0714574
HS3ST4	-0.0714574
KAAG1	-0.0714574
KCNIP4	-0.0714574
KCNV2	-0.0714574
KRTAP10-9	-0.0714574
KRTAP9-1	-0.0714574
LALBA	-0.0714574
LMO3	-0.0714574
MARCHF11	-0.0714574
MCIDAS	-0.0714574
NCR2	-0.0714574
NXPH1	-0.0714574
OBP2A	-0.0714574
OR10H2	-0.0714574
OR10J1	-0.0714574
OR10T2	-0.0714574
OR13C2	-0.0714574
PAMR1	-0.0714574
PCDHAC2	-0.0714574
POTEF	-0.0714574
PPFIA2	-0.0714574
SLC5A8	-0.0714574
SPEM3	-0.0714574
SULF1	-0.0714574
TM6SF2	-0.0714574
TMEM215	-0.0714574
TSPAN8	-0.0714574
UBQLN3	-0.0714574
VWC2L	-0.0714574
WFDC11	-0.0714574
UCHL3	-0.0714646
OPRD1	-0.0714708
COMMD3-BMI1	-0.071477
TAMALIN	-0.0715191
BOD1L1	-0.0715377
MTHFD2L	-0.0715512
GRTP1	-0.0715738
C16orf87	-0.0716012
MAP3K3	-0.0716639
UBXN10	-0.0716782
KMT2E	-0.0716878
H3Y2	-0.0716882
RAB22A	-0.0717017
LY6E	-0.0717047
TUBA4B	-0.0717313
USP3	-0.0717314
REEP5	-0.0717635
GZF1	-0.0717839
VEZF1	-0.0718029
GARNL3	-0.0718904
SMIM38	-0.071924
SIGLEC14	-0.0719352
DECR1	-0.0719384
ID2	-0.0719642
SPAST	-0.0720168
GPIHBP1	-0.0720473
BMP2K	-0.0720587
NPW	-0.0720784
DBI	-0.0720866
ADAMTS1	-0.0721135
LYPD8	-0.0721209
TMEM19	-0.0721286
FAM120B	-0.0721423
CCL27	-0.0721811
UBR5	-0.0722165
ARHGAP12	-0.0722416
TEX10	-0.0722468
PSMB11	-0.0722572
C6orf89	-0.0722667
RELCH	-0.072305
DAP	-0.072317
STAG1	-0.0723204
CITED4	-0.0723264
MICU2	-0.072368
AVIL	-0.0723707
LRRC59	-0.0723822
SCOC	-0.0723889
RUNX1T1	-0.0724025
ZNF496	-0.0724203
TULP1	-0.0724276
CYP1B1	-0.0724481
TPH2	-0.072485
CTNNA1	-0.0724947
PRKAB1	-0.0725126
ZNF614	-0.0725351
MFAP4	-0.0725431
TMX4	-0.0725437
MAB21L3	-0.0725772
RNF115	-0.0725811
ARHGEF39	-0.0726551
TLR2	-0.0726591
MCEE	-0.0726802
ZNF146	-0.0726975
CNGB3	-0.0727044
MRPS27	-0.0727139
PTPRN	-0.0727323
PRKD1	-0.0727557
MMRN2	-0.0727862
ELF4	-0.0728107
CNMD	-0.0728137
MIEF1	-0.0729195
GTF3C2	-0.0729406
PLGRKT	-0.0729813
CYB5B	-0.0729912
REPS2	-0.0730217
MBTPS1	-0.0730218
BBS10	-0.0730277
PLEKHA3	-0.0730392
TMEM220	-0.0730447
C1QC	-0.0730638
SLC35B3	-0.0730646
ZBTB24	-0.073122
MAX	-0.0731276
DHH	-0.0731357
MTMR12	-0.0731757
CMTM5	-0.0731811
ASB18	-0.0732088
GTPBP10	-0.0732359
CBLIF	-0.0732797
IL6R	-0.0732829
CCDC138	-0.0732905
ABCD1	-0.0733157
CHGB	-0.0733583
PCDHGA10	-0.0733974
WIPF2	-0.0734271
C16orf70	-0.0734577
NKD1	-0.0734621
NSA2	-0.0734723
HSPH1	-0.07349
PRNP	-0.0735098
CRK	-0.0735242
ALPL	-0.0735481
ADH1C	-0.0735556
ATP5MF	-0.0736059
TIMM17A	-0.0736177
PDIA6	-0.0736519
PRH2	-0.0736968
ASNS	-0.0737494
CCR2	-0.0737588
DDX5	-0.0737672
MINDY4B	-0.0737797
H2BW2	-0.0737962
SAR1A	-0.0738066
R3HDM2	-0.0738084
AP4S1	-0.0738103
MFSD13A	-0.0738502
PAPLN	-0.0738625
HEATR4	-0.073904
CHST2	-0.0739171
COX15	-0.0740144
OFD1	-0.0740463
SMARCA5	-0.0740603
ARHGAP5	-0.0740642
ZNF621	-0.0741133
RAD50	-0.0741361
PCDHGA7	-0.074151
NRF1	-0.074161
DMAC2	-0.0741632
KCTD10	-0.0741836
TACC1	-0.0741875
TCAF1	-0.0741898
NHLRC1	-0.0742037
SPOCK1	-0.0742816
LOC730183	-0.0742842
COX7B	-0.074352
CYP7A1	-0.0743734
PIAS3	-0.0744043
ZBTB9	-0.0744057
C5orf58	-0.0744263
RPL7L1	-0.0744658
BACH1	-0.0744669
MAFA	-0.0745199
KRT39	-0.0745944
UQCRH	-0.0746633
SNX5	-0.0746811
CLEC4O	-0.0746946
CLN8	-0.0747248
IRAG2	-0.0748004
SLC43A3	-0.0748093
RAB41	-0.0748095
CRMP1	-0.0748149
ASTN2	-0.0748772
KLHL31	-0.0748888
ARPC1A	-0.0748955
PPFIA1	-0.0749001
CSNK1A1	-0.0749963
HIF3A	-0.075024
DUSP27	-0.0750361
NOTCH2NLB	-0.0750546
HLA-DRB4	-0.0750637
FNIP1	-0.0751374
NOA1	-0.0751376
KLHDC7B	-0.0751535
C1orf131	-0.0751597
POP1	-0.0751903
GP2	-0.075203
TEKT2	-0.0752044
CAPN12	-0.0752921
CLEC4C	-0.0754348
SYNCRIP	-0.0754596
CBWD1	-0.0755766
MYL9	-0.0756799
CLCC1	-0.0756912
ST18	-0.0756964
WDR35	-0.0757058
RNA18SN2	-0.0757173
RNA18SN3	-0.0757173
RNA18SN4	-0.0757173
FLT3	-0.0757328
CCDC89	-0.0757395
ATP7A	-0.0757535
EIF4H	-0.0757683
FBH1	-0.0758077
RNPC3	-0.0758284
ABAT	-0.0758802
OSBPL1A	-0.0759909
HNRNPA3	-0.0759979
WASL	-0.0760152
HCN2	-0.0760341
RGS1	-0.0760396
ZNF66	-0.0761495
TBL2	-0.0761523
HBQ1	-0.0761562
CNN2	-0.0761594
GDPD4	-0.0761656
MYH7B	-0.07619
CFAP100	-0.0762158
NFATC4	-0.0762214
ABCC5	-0.0762321
MBTD1	-0.0762521
GSTA1	-0.0762603
MEIS1	-0.076308
TUBA3D	-0.0763519
AQP9	-0.0763775
MPHOSPH8	-0.0764268
ENOPH1	-0.076461
SMAP1	-0.0764616
POLDIP3	-0.0764929
PRUNE1	-0.0765098
RC3H2	-0.0765815
C9orf62	-0.0766017
NPTX2	-0.0766205
C1orf210	-0.0766462
TRIM40	-0.0766593
DUSP11	-0.0766858
PLD5	-0.0766859
MC2R	-0.0767115
DZIP3	-0.0767165
NRBP1	-0.0767197
OSCAR	-0.0768007
SMTN	-0.0768224
LOC101927572	-0.0768565
LSM2	-0.0768659
NAA50	-0.0769167
TMEM258	-0.0769265
SUMO4	-0.0769324
CMC4	-0.0769593
ZNF205	-0.0769922
DYNC1H1	-0.0769938
NDUFB4	-0.0770554
LMLN	-0.0770633
CCDC8	-0.0770724
WNT5A	-0.0771012
TERT	-0.0771171
NFIL3	-0.0771243
NFX1	-0.0771537
PURB	-0.0771667
CTSA	-0.0771681
UBE2Z	-0.0772142
ADAMTS9	-0.0772266
CACNA1B	-0.0772266
GRIA4	-0.0772266
DDAH2	-0.0772349
FLJ44635	-0.077251
MCUR1	-0.0772649
CEP78	-0.0772739
IRS2	-0.077347
TPRKB	-0.0773652
NDUFS2	-0.0773678
C8orf76	-0.0773965
CCDC32	-0.0774043
MADD	-0.0774081
TESK2	-0.0774168
SLC9A8	-0.0774212
FOXO4	-0.0774231
DCHS2	-0.077435
CHMP1B	-0.0774411
CYB5R3	-0.0774417
CLP1	-0.0774465
CYB561D1	-0.077469
TUBA8	-0.077471
CYP2J2	-0.077495
INSYN2A	-0.0775322
CCDC110	-0.0775342
MBLAC1	-0.0775438
TRMT12	-0.0776277
PPARGC1B	-0.0776433
ADIPOQ	-0.0776436
SLC35C2	-0.0776631
PREB	-0.0776636
SHPK	-0.0777187
ABCA8	-0.0777871
EGFR	-0.0777871
FAM186A	-0.0777871
NOVA2	-0.0777871
PCLO	-0.0777871
POM121L2	-0.0777871
SNRK	-0.0778112
MRPL42	-0.0778784
ADCY4	-0.0779017
PLCXD2	-0.0779503
GJD3	-0.0779564
NAF1	-0.0779741
DDX25	-0.0779914
CHI3L2	-0.0779922
MKX	-0.0780261
CYB5RL	-0.0780395
TNXB	-0.0780436
CPLX4	-0.0780692
CCDC69	-0.0780755
THAP10	-0.0781418
TRIM49D2	-0.0781704
TRIM59	-0.0782072
INSIG1	-0.0782909
MEAF6	-0.0783131
NDFIP1	-0.0783244
TBL1X	-0.0783283
DNAJB9	-0.0783465
GPR31	-0.0783557
TLR7	-0.0783744
CHST15	-0.078382
DCX	-0.0784133
SCAMP1	-0.0784966
TLR6	-0.0785223
COA7	-0.0785358
DHDDS	-0.0785767
TRHDE	-0.0786256
DDX11	-0.0786322
PHF12	-0.0786436
LOC100289561	-0.0786661
STAT5B	-0.078673
POU5F2	-0.0786933
POTEJ	-0.0787017
TMC4	-0.0787023
TMED6	-0.0787417
OXCT1	-0.0787497
COL9A3	-0.0788073
PROZ	-0.0788316
PSMG2	-0.0788377
LETM2	-0.0788586
SFR1	-0.0788918
CHIA	-0.078892
EDN1	-0.078894
LY6K	-0.0789045
SNX18	-0.0789497
CKMT2	-0.0789533
SVEP1	-0.0789559
APOL1	-0.0789719
GPN1	-0.0789991
PRRC2B	-0.0790067
SLC6A6	-0.0790185
CDK19	-0.0790279
CYP17A1	-0.0790499
MPLKIP	-0.0790539
NCAM1	-0.0790723
RTL10	-0.0790971
NAPEPLD	-0.0791058
PLIN3	-0.0791297
IL13	-0.0791647
BBX	-0.0792022
RIMBP2	-0.0792052
VAMP1	-0.0792137
MACIR	-0.0792162
PCDHA9	-0.0792528
IPO5	-0.0793179
DCAF4L1	-0.079365
HIRA	-0.0793692
LOC100287896	-0.0793781
SNX22	-0.0793973
AKIRIN1	-0.0794075
TMTC2	-0.0794212
GATB	-0.0794593
EGLN3	-0.0794981
TANGO6	-0.0794987
OR5B12	-0.0795403
ST6GALNAC4	-0.0795931
GRPR	-0.0796092
ABCC11	-0.0796105
TMBIM1	-0.079615
POU5F1B	-0.0797068
PEG10	-0.0797199
TMED10	-0.0797308
OLFML3	-0.0797373
EEF1AKMT2	-0.07976
KCNA2	-0.0797742
FBXO42	-0.0798166
SLC6A3	-0.0798322
NUP160	-0.0798966
RPRD1A	-0.0799048
CEP290	-0.0799223
HACD3	-0.0799301
OSBP	-0.0799349
C3orf35	-0.0799471
H2AZ1	-0.0799807
POLR3A	-0.0799817
ZNF491	-0.080013
TAS2R3	-0.080033
MPC1	-0.0800639
IL33	-0.0800788
CTNNA2	-0.0801015
SMAD4	-0.0801185
MAP2	-0.0801304
KRT15	-0.0801492
ETV3	-0.0801517
FNDC11	-0.0801924
C17orf50	-0.0802313
SFPQ	-0.0802511
OR2B6	-0.0802693
IQCB1	-0.0802754
SLC25A17	-0.0802965
CCDC42	-0.0803164
RNF39	-0.0803271
GRAMD2A	-0.0804125
FAM104B	-0.0804215
ASB15	-0.0804375
HAUS3	-0.0804387
SLC16A2	-0.0804484
JUP	-0.0804524
LACTB2	-0.0804716
SELENOS	-0.0804719
NBPF10	-0.0804795
FCRLA	-0.080497
SLC35B1	-0.0805187
B9D1	-0.0805249
C19orf47	-0.0805453
WFDC2	-0.0805697
XDH	-0.0805733
P2RX5	-0.0806007
MSR1	-0.0806366
NUCKS1	-0.080659
KRTAP4-6	-0.0806668
RBM48	-0.0806756
RHBDL3	-0.0806765
SLC17A1	-0.0807194
RNF128	-0.0807988
TMEM248	-0.0808248
C1orf43	-0.0808269
SF3A3	-0.080837
MYO16	-0.0808381
NFKBIZ	-0.0808432
ZSCAN29	-0.0808626
HRH2	-0.0808804
GLMN	-0.0808992
CRY1	-0.0809063
PRRG4	-0.0809226
PSME4	-0.0809752
ZNF292	-0.0809783
RAB11FIP1	-0.0810035
LSG1	-0.0810392
IGLC2	-0.0810509
SERPING1	-0.0810535
ISG15	-0.0810648
FAM185A	-0.0811422
MYOM2	-0.0811607
DYDC2	-0.0811608
NABP1	-0.0811856
ARID3B	-0.0811984
GMEB1	-0.0812052
FER	-0.0812527
PHF19	-0.0812536
ADAMTSL2	-0.0812895
NWD2	-0.0812977
SPEF1	-0.0812977
CYP46A1	-0.0813095
PTX4	-0.0813187
CCDC63	-0.0813202
HNRNPF	-0.0813414
ALPK1	-0.0813671
CCND2	-0.0813864
MESD	-0.0814238
CRIPT	-0.0814448
NOMO1	-0.0814502
UNC13A	-0.0814632
DMPK	-0.0814737
ESPN	-0.0814835
PTGR2	-0.0815069
RD3	-0.0815385
COPS7A	-0.0815513
SMIM41	-0.081623
SACS	-0.0816379
GTSF1	-0.0816589
FUT5	-0.0816657
SLC26A8	-0.0816831
GOT2	-0.0816973
LOC644090	-0.0817626
OR2A14	-0.0818048
LOC100129307	-0.0818076
RBM45	-0.0818326
PDE4DIP	-0.0818365
GCAT	-0.0818746
CEP120	-0.0818871
ECHDC3	-0.0819078
PTAFR	-0.0819473
MXI1	-0.0819663
PRR36	-0.0819871
ALDH5A1	-0.0820397
RSRP1	-0.0820456
FAM163A	-0.0820513
C9orf78	-0.0820676
SCN4A	-0.0820681
ERP44	-0.0821008
RNA28SN1	-0.0821231
PDGFRA	-0.0821561
ZNRF2	-0.0821668
HNRNPL	-0.082239
SOST	-0.0822598
RLN1	-0.0823035
IGDCC3	-0.0823078
N4BP3	-0.082328
SPOPL	-0.0823284
ULBP2	-0.0823284
BAZ2B	-0.0823477
MOV10	-0.0823623
ZNF836	-0.0823678
PFN4	-0.0823883
SLC6A12	-0.0823914
GLYATL1B	-0.0824196
CHSY3	-0.0824283
LEFTY2	-0.0825068
RNF214	-0.0825074
DYNC2H1	-0.0825284
CD300LG	-0.0825505
TMEM135	-0.0825808
FAM171A1	-0.0825957
FGL2	-0.0825966
ANKRD20A1	-0.0826254
SLC16A12	-0.0826271
ZNF711	-0.0826351
RC3H1	-0.0826464
ZNF426	-0.0826539
HOXA5	-0.0826708
ANOS1	-0.082718
PTPN18	-0.0827215
COL24A1	-0.0827231
LHFPL6	-0.0827485
TMC2	-0.0827516
PTK7	-0.0827785
WNT2B	-0.0827853
MBD1	-0.0827915
CFDP1	-0.0828644
YPEL5	-0.0828698
CSAG3	-0.082877
ENPP7	-0.0828901
TREML4	-0.0829142
FGD2	-0.082927
MKKS	-0.0829475
VCAN	-0.0829707
ZNF56	-0.0829778
SLC16A7	-0.083016
TRIM74	-0.0830246
NEGR1	-0.0830266
BHMT	-0.0830539
FAIM	-0.0830565
DOCK7	-0.0830625
BCL2L2-PABPN1	-0.0830675
KCNV1	-0.0831018
ARHGAP17	-0.0831192
PNISR	-0.0831509
ZFAND3	-0.0831679
TARS2	-0.0831803
NEMP2	-0.0832088
HAP1	-0.0832562
ZSCAN21	-0.0832674
AGMO	-0.0832702
CNTF	-0.0833232
PHF5A	-0.0833981
PCDHGB5	-0.083421
SYNJ2BP-COX16	-0.083456
LIMA1	-0.0834834
ZNF197	-0.0835375
FSCN3	-0.0835938
ZNF33A	-0.0836023
PAFAH1B2	-0.0836057
NCK1	-0.083625
GNRHR	-0.0836727
FAM156B	-0.0836764
ERCC6	-0.0837087
PDCD5	-0.0837685
ELAVL1	-0.083769
CCND3	-0.0838137
CAMSAP2	-0.0838172
EIF3E	-0.0838651
RPS6KL1	-0.0838826
WDR33	-0.0839174
PAK3	-0.083937
IRGQ	-0.0839494
ATP6V0A2	-0.0839551
KIAA0040	-0.0839713
FAM3C	-0.0839814
SLC15A1	-0.0840196
ARF4	-0.0840527
CYP26A1	-0.0840653
EHF	-0.0840657
CIDEB	-0.0841267
PROK2	-0.0841284
TAF4	-0.0841752
MDH1B	-0.0841923
SURF6	-0.0842067
KIF26B	-0.0842207
MAP7D3	-0.0842419
BACH2	-0.0842436
ID1	-0.0843141
MT2A	-0.084321
MGAT4C	-0.0843309
CBLB	-0.0843333
METTL15	-0.0843641
HTR3A	-0.0843762
ZBTB7B	-0.0844167
H2AC14	-0.0844252
ALDOB	-0.0844292
TATDN3	-0.0844293
RSPO3	-0.0844333
GOPC	-0.0845225
EREG	-0.0845293
NPIPB3	-0.0845484
GSC	-0.0845529
KDM5A	-0.084561
TMEM211	-0.0845669
AFAP1L2	-0.0845697
CDHR5	-0.0846501
SCGB3A1	-0.0846645
HUWE1	-0.0846761
CDC42BPB	-0.0846782
CIZ1	-0.0847501
DAZAP2	-0.0847568
RNF4	-0.0847768
EVI5	-0.0847773
LHFPL2	-0.0847803
PEX26	-0.0847924
HYOU1	-0.0848017
DUS2	-0.0848175
DALRD3	-0.0848449
RASEF	-0.0848764
NUP43	-0.0849147
CALML6	-0.0849385
GCK	-0.0849807
FAM81B	-0.0850167
CASP12	-0.0850179
MMD	-0.0850233
VSTM2L	-0.0850538
SGSM3	-0.0850682
LIFR	-0.085091
POP4	-0.085119
PPFIBP1	-0.0851383
HCRTR1	-0.0851614
GRK3	-0.0851753
SAMD4B	-0.0851809
CD83	-0.0851965
SIK3	-0.0852007
ZFP69B	-0.0852121
ZNF234	-0.0852141
ZNF319	-0.0852149
AGPAT3	-0.0852427
ESCO1	-0.0852445
CCDC198	-0.0853059
IL1RL1	-0.0853136
SETX	-0.0853338
TMCC3	-0.0853351
AADACL2	-0.0853614
NTNG1	-0.0853667
UGT8	-0.0853672
TRMT10B	-0.0853812
TAGLN3	-0.0853953
SF3B1	-0.0854368
EPGN	-0.0854933
CREB3L4	-0.0855008
S100A7	-0.0855094
CSPP1	-0.0855668
XXYLT1	-0.0855681
ZNF813	-0.0856019
CEP250	-0.0856038
PAQR7	-0.0856546
MYO1E	-0.0856706
PPP1R9A	-0.0856746
VPS39	-0.0856796
ACAA2	-0.0856967
NARS1	-0.0857181
IPCEF1	-0.0857632
TSPO	-0.0858031
PCDHGA1	-0.0858067
HIPK3	-0.0858137
SBSN	-0.0858539
CHST6	-0.0858631
TXLNA	-0.085866
MYDGF	-0.0859205
MFN1	-0.0859315
ZNF860	-0.0859494
RASL10B	-0.0859724
OSBPL5	-0.085983
CAPNS1	-0.0860228
PSG9	-0.0860623
LILRB3	-0.0860846
XPO6	-0.0861281
ZNF177	-0.0861639
GRIK2	-0.0861913
MYOCOS	-0.0861913
PIPOX	-0.086195
GTF2B	-0.0861984
OGFOD1	-0.0862038
PDE12	-0.0862076
ZNF230	-0.0862633
MSI2	-0.0862729
WDR36	-0.0862951
DGKH	-0.0863209
VANGL1	-0.0863225
ADNP2	-0.0863414
GATAD1	-0.0863882
CD22	-0.0864642
DNER	-0.0864918
CYCS	-0.086554
TPSB2	-0.0865631
NSUN6	-0.0865743
ZC3H18	-0.0865912
MTMR2	-0.0866042
IL31RA	-0.0866532
HSD17B6	-0.0866783
LOC102723899	-0.0866897
CRYBA4	-0.0867241
CTAG2	-0.0867469
KIF19	-0.0867532
GLB1	-0.0867575
MLKL	-0.0867816
KRT77	-0.0867934
GPATCH1	-0.0868025
P2RX2	-0.0868289
DISC1	-0.0868331
GLIPR1	-0.0868435
CCDC187	-0.0868599
KCNK10	-0.0868987
NOTCH3	-0.0869338
EIF4G1	-0.0869418
DOCK6	-0.0869576
ARHGEF16	-0.0869622
FCGR1A	-0.0869936
NPIPB11	-0.0870321
COG1	-0.0870691
HIC1	-0.0870818
MATR3	-0.0870911
ARNTL	-0.0870958
FNDC7	-0.0870992
NOS3	-0.0870995
DMXL2	-0.0871083
CASP1	-0.0871108
LIPJ	-0.0871191
ITGAD	-0.0871216
ICAM4	-0.0871876
ACOT7	-0.0872015
RPTOR	-0.0872055
GBP2	-0.0872311
DUOXA2	-0.087246
MPDU1	-0.0872716
ZFY	-0.0872817
KDELR2	-0.0872916
MSTN	-0.0873101
PELI2	-0.08732
SLC29A1	-0.0873203
TRIM44	-0.0873507
ATP5F1B	-0.087354
METTL24	-0.087363
LYPD4	-0.0873849
LLPH	-0.0873986
CHD6	-0.0874133
NBPF11	-0.0874603
PRRC2A	-0.0875024
CSF3	-0.0875061
PPP1R17	-0.0875397
MAP7	-0.0875401
GBA2	-0.0875609
MRS2	-0.0875646
ZNF816	-0.0876275
HDX	-0.0876629
CAPRIN2	-0.0876784
BEND3	-0.0877022
PFKFB4	-0.0877056
ZC3H7B	-0.0877164
CCDC39	-0.0877421
PLAGL1	-0.0877445
OSTC	-0.087759
XKR6	-0.0878008
CYREN	-0.0878167
TMEFF2	-0.0878206
TPTE2	-0.0878354
FAM8A1	-0.0878683
SSB	-0.0878692
SUPT6H	-0.0878892
ACTA1	-0.087951
MOB3C	-0.0879638
NFXL1	-0.0879849
CLEC1A	-0.087987
HSF2BP	-0.0879959
IL5RA	-0.0880644
TOR4A	-0.0880654
PAN2	-0.0880899
CTNND1	-0.0881481
THUMPD1	-0.0881613
BTD	-0.0881846
CGB5	-0.0882004
KCNMA1	-0.0882343
CHPF	-0.0882411
PIGA	-0.0882585
OTUD7B	-0.088294
PHETA2	-0.0883065
ATP5PO	-0.0883441
DCAF13	-0.0883447
SLC38A5	-0.0883598
C9orf139	-0.0883692
KCTD7	-0.0883743
NPIPB6	-0.0883783
PIGL	-0.0883939
TEX19	-0.0884249
CXorf65	-0.0884532
BRWD1	-0.0884579
NFATC3	-0.0884642
RAI1	-0.0884708
PLPP3	-0.088472
LPAR1	-0.0884937
HPS4	-0.0886972
LIPM	-0.0886986
APOBEC3B	-0.0887242
MYH10	-0.0887247
TEAD1	-0.0887276
ABHD2	-0.0887399
FBXO33	-0.0887645
GABRB1	-0.0887662
SLC25A39	-0.0887794
CCBE1	-0.0888509
PRR16	-0.0888533
RNA28SN2	-0.0888759
NRP1	-0.0889137
PJVK	-0.0889269
NETO1	-0.0889474
BBIP1	-0.0890583
FGF18	-0.0890611
LIMK2	-0.0890905
RHO	-0.0890905
GMCL1	-0.0891006
CD68	-0.0891024
CD47	-0.089123
ZNF879	-0.0891258
ZKSCAN8	-0.0891323
SMCHD1	-0.0891473
PRRC2C	-0.0891713
HHIPL2	-0.0892666
C11orf52	-0.0892894
MYO1H	-0.089299
IL4I1	-0.0893074
GEMIN4	-0.0893212
IFI27	-0.0893212
PIK3R3	-0.0893702
OTUB2	-0.0893822
SIK2	-0.0893857
NFE2L3	-0.0894142
GPR171	-0.0894468
SERPINE3	-0.0894985
PRORY	-0.0895174
NOTCH2	-0.0895592
MYO1C	-0.0896203
LOC100129484	-0.089637
C5orf63	-0.0896402
SLC25A4	-0.0896516
ZNF331	-0.0896534
NFKBID	-0.0896789
TRIM66	-0.0896947
CAMK2G	-0.0897173
BCOR	-0.0897223
EBP	-0.0897645
TPP2	-0.0897748
PALB2	-0.089789
DTHD1	-0.0897896
HES4	-0.0898072
APPBP2	-0.0898332
SLC25A18	-0.0898687
NDFIP2	-0.0898781
PDCL	-0.0899174
ZFX	-0.0899335
CARF	-0.0899857
USP13	-0.0900628
UNG	-0.0900773
KLHL33	-0.0900847
PLXNA4	-0.0900893
TMEM238	-0.0901033
FAM53C	-0.090189
BROX	-0.0901984
RBM7	-0.0902036
SPATA20	-0.0902057
FBXL14	-0.0902368
SLIRP	-0.0903391
MAEL	-0.090351
RNASEH1	-0.0903792
RFK	-0.0903979
TMEM192	-0.0904081
SHC2	-0.0904127
CDK5	-0.09042
SRC	-0.0904618
ANKRD49	-0.0904704
QSOX2	-0.0904868
ALG8	-0.0905016
S100A2	-0.0905233
EPB41L2	-0.0905635
HSD3B7	-0.0906743
KLHL38	-0.0906888
RLF	-0.0907175
RSPH4A	-0.0907324
NACA2	-0.0907363
BMS1	-0.0907368
TARP	-0.0907494
PDHB	-0.0907657
NOL8	-0.0908022
SDAD1	-0.0908273
SAMHD1	-0.0908281
THAP9	-0.0908283
GAB3	-0.0908402
EIF2D	-0.0908452
TRMT2B	-0.090866
TMEM150B	-0.0908674
SAMD1	-0.0908742
ESF1	-0.0908765
CHTF18	-0.0908823
ARMCX2	-0.0908842
SLC35G6	-0.0909047
RNPEP	-0.0909134
FKTN	-0.0909244
DDC	-0.0909262
APOBEC4	-0.0909315
TPSD1	-0.0909523
CLCN4	-0.0909696
PRODH	-0.0909754
GPR180	-0.0910423
CARM1	-0.091075
EXTL3	-0.0910794
TMEM143	-0.0910834
PROB1	-0.091104
CELA1	-0.0911124
TMPRSS12	-0.091128
OGFRL1	-0.0911968
CPEB2	-0.0911991
NRDC	-0.0912265
ZFP42	-0.0912338
ZBED9	-0.0912598
NUDT11	-0.0912822
SLC27A6	-0.0913277
IFI27L1	-0.0913503
H2AB1	-0.0913595
KRT7	-0.0913704
SHISAL1	-0.0913757
VWA1	-0.0913757
MARCHF8	-0.0913791
ALDH1A1	-0.0913828
TCERG1	-0.0913841
TIMM8B	-0.0913856
DCAF17	-0.0914163
FBXO46	-0.0914247
CHGA	-0.0914542
SEC61A1	-0.091484
GPC1	-0.0914882
IL27	-0.0915018
COL8A2	-0.0915473
PPAT	-0.091554
RPP30	-0.091557
BUD31	-0.0915802
RASAL2	-0.0915844
PYROXD1	-0.0916205
DNAI3	-0.0916432
ENTPD5	-0.0916754
P4HA3	-0.0916849
ATG2A	-0.0916973
SNIP1	-0.0917226
ZDHHC11B	-0.0917492
C5	-0.0917508
AMER1	-0.0917676
PPP1R15B	-0.0917761
KCNE5	-0.0917826
PRSS16	-0.0917828
FOXD2	-0.0918502
TRIM55	-0.091867
BCO2	-0.0919229
IL16	-0.0919262
NBPF14	-0.0919814
MEST	-0.0919855
SRRM1	-0.0920044
MOSMO	-0.0920102
VCPIP1	-0.0920138
PNMA6A	-0.0920351
TENT4A	-0.0920362
VN1R1	-0.092051
OGA	-0.0920561
IL12B	-0.092061
ABCA7	-0.0920839
TMEM59	-0.0920984
USP54	-0.0921104
SPRING1	-0.0921222
LRRC18	-0.0921373
CCDC170	-0.0921645
POLR2A	-0.0922037
FAM91A1	-0.0922196
CACNG5	-0.0922277
SNRNP200	-0.092249
USPL1	-0.0922631
PHYH	-0.0922678
JMY	-0.092359
CCDC181	-0.0923599
MTRNR2L4	-0.0923725
TAGAP	-0.0924295
MAPT	-0.0924323
CUX1	-0.0924366
SPATA6L	-0.0924514
POLR1A	-0.0924589
TEKT3	-0.0925178
NFKBIA	-0.0925337
GOLT1B	-0.0925431
KLF3	-0.0925586
ZNF565	-0.0925663
ARF3	-0.0925871
IAH1	-0.0925914
DDOST	-0.092669
TMPRSS3	-0.0926744
ZNF398	-0.0927477
CYP2B6	-0.0927595
SLITRK4	-0.0927784
SLC35G2	-0.0928094
TAF6	-0.0928631
JAM2	-0.0928687
FTCD	-0.0928783
OR7E24	-0.0929025
NOC3L	-0.0929228
MME	-0.092976
TRIM56	-0.0929969
ACO1	-0.0930111
WIZ	-0.0930444
C11orf87	-0.0930776
AK4	-0.0930804
FUT6	-0.0931099
PIWIL2	-0.0931644
KAT6B	-0.0932186
ZNF639	-0.0933129
GADD45G	-0.0933411
F11	-0.0933454
YEATS2	-0.0933477
NOP9	-0.0933483
SPATA5	-0.0933658
TECRL	-0.0933719
LOC112694756	-0.093381
KIAA0753	-0.0934468
CEP295NL	-0.0934512
DDX6	-0.0934645
CREM	-0.0935357
FBXO48	-0.0935573
INPP5D	-0.0935838
CCNT2	-0.0936001
SATB1	-0.0936108
ZNF460	-0.0936394
EEF1AKMT3	-0.0936459
UBASH3B	-0.0936611
MCL1	-0.0936749
MTMR7	-0.0936836
IFI35	-0.0937022
MEFV	-0.0937127
BCAR1	-0.0937229
MAPKAP1	-0.0937252
PLET1	-0.0937573
NRCAM	-0.0937639
CYSLTR2	-0.0937714
HSPA9	-0.0937932
UPF3A	-0.0938128
IFT74	-0.0938138
MTRNR2L9	-0.0938516
SCUBE1	-0.0938566
GAS2L1	-0.0938584
BACE2	-0.0938617
TRMO	-0.0938708
HOXA10	-0.0939022
PTGER3	-0.0939518
IL1RL2	-0.0939939
TUSC1	-0.0940083
SF3B3	-0.094037
EBLN1	-0.0940648
IKZF5	-0.0940964
PREX1	-0.0941405
PRR15L	-0.0941465
RAB11FIP4	-0.0941554
HGC6.3	-0.0941774
CACNA1A	-0.0941893
NRARP	-0.0942254
CHRNA5	-0.0942334
PRPS2	-0.0943106
PTK2B	-0.0943222
GGACT	-0.0943312
C11orf24	-0.0943398
ETV5	-0.0943404
NUMA1	-0.0943433
MT3	-0.094408
MRTFA	-0.0944148
TNNT2	-0.0944763
IK	-0.0944879
STIP1	-0.0944914
PHF21A	-0.0944984
JMJD1C	-0.0944984
C8orf89	-0.0945002
LPP	-0.0945113
DLX1	-0.0945463
MCM5	-0.0945535
POLR1G	-0.0946462
HMGN5	-0.0946496
RNF168	-0.0946512
SLC35E1	-0.0946821
SLC7A3	-0.0946982
ST6GALNAC5	-0.0946982
PPP3CA	-0.0947085
KLHL32	-0.0947099
LARS1	-0.0947606
PTH1R	-0.0947746
SLC25A36	-0.0947785
MVK	-0.0947938
MARK4	-0.0948079
H3C13	-0.0948691
SLC22A9	-0.0949182
FZD8	-0.0949391
MAPK8IP1	-0.0949472
CPHXL	-0.0949553
GNAT2	-0.0949573
SMNDC1	-0.0949819
PCDHB15	-0.0950019
TEX14	-0.0950262
ALG14	-0.0950399
CTNNA3	-0.0950526
POLE3	-0.0950937
STAG3	-0.09511
HIGD2B	-0.0951192
AGPAT5	-0.0951355
FRAT2	-0.0951394
IMMT	-0.0951398
RAD23A	-0.0951462
FH	-0.0951551
ZNF730	-0.0951569
AUTS2	-0.0951748
ZP1	-0.095228
DOLPP1	-0.0952585
METTL23	-0.0952798
PEX7	-0.0953138
REG4	-0.0953273
CZIB	-0.0953648
GORASP1	-0.0953682
BRD4	-0.0953791
DDX3X	-0.0954106
STX19	-0.0954214
TP53TG3D	-0.0954968
NT5DC1	-0.0954983
TMEM190	-0.0955099
H3C10	-0.0955726
DNAJB6	-0.0955937
FOXD4	-0.0956092
IL17B	-0.0956126
ZNF345	-0.0956212
ABCA2	-0.0956457
SPIB	-0.0956508
PTN	-0.0956697
APOM	-0.0956813
ZNF573	-0.0956924
TJP2	-0.0957047
FAAP24	-0.0957993
MDGA1	-0.0957995
GOLGA3	-0.095814
SCAPER	-0.0958518
RLN3	-0.0958714
ZBTB5	-0.0959437
MCM7	-0.0960039
C21orf62	-0.0960052
NCDN	-0.0960117
NANOGNB	-0.0960223
PARL	-0.0960366
ZNF713	-0.0960481
GOLPH3L	-0.0960582
CT55	-0.0961044
PPP4R3A	-0.0961478
RNF44	-0.0961639
DNAH3	-0.0961639
CXCL2	-0.0961743
ATOH7	-0.0962246
SNRPD3	-0.0962342
EXOC1	-0.0963031
MS4A7	-0.0963049
SSBP1	-0.0963277
MAPKAPK3	-0.0963293
ZBED1	-0.0963368
SMARCB1	-0.096347
SPRYD3	-0.096372
SURF4	-0.0963739
TM9SF3	-0.0964168
CAPNS2	-0.096441
GABRA4	-0.096456
MDM4	-0.0964905
ACO2	-0.0964977
RDH11	-0.0965108
NUDT9	-0.096511
CLIP4	-0.0965185
PARP1	-0.0965287
AHNAK	-0.0965298
GPR62	-0.0965751
RIMS1	-0.0965751
LGI2	-0.0967105
TTC30A	-0.0967299
SHD	-0.0967797
ZNF229	-0.0967806
LRRC49	-0.0967946
PNOC	-0.0968123
MRPL50	-0.0968198
ZNF761	-0.0968419
ZC3H12A	-0.0969079
EXOC3L1	-0.0969279
NUDT15	-0.0969509
PXDN	-0.0969557
ANKRD2	-0.096987
ZNF391	-0.0969966
HSPD1	-0.0970243
SNRNP40	-0.0970281
RRP1B	-0.0970447
PEX12	-0.0970907
LHB	-0.0970934
RNF212	-0.0971192
IL2RA	-0.0971324
TBC1D26	-0.0971746
SPDYE6	-0.0972002
INSL6	-0.0972077
ST7L	-0.0972151
KRT13	-0.0972152
H2AC15	-0.0972208
UFSP2	-0.0972417
SBDS	-0.0972828
S100A11	-0.0973841
NSUN4	-0.0973995
FZD4	-0.0974388
FGF1	-0.0974397
UTP25	-0.0974425
POLR3G	-0.0974463
CFAP251	-0.0974688
BTBD9	-0.0974853
ZSWIM8	-0.0974885
UBA1	-0.0974891
C16orf90	-0.0974947
NAA25	-0.0975276
AOC2	-0.0975411
HLA-DOB	-0.0975429
VNN3	-0.0975458
GRAMD1A	-0.0975474
FABP5	-0.0975595
BECN1	-0.097572
DAPP1	-0.0975754
GNG11	-0.0975994
TOR3A	-0.0976135
SP7	-0.0976207
PLAC9	-0.0976238
NUP62	-0.0976392
NUP62CL	-0.0976729
PF4	-0.0976915
BTF3L4	-0.0976997
PDGFA	-0.0977139
ZNF560	-0.0977261
NOX4	-0.0977428
UPK3BL2	-0.0977601
ATP2B2	-0.0978268
CCR4	-0.0978389
RAD54L2	-0.0978569
MDM2	-0.0979076
PFKM	-0.0979353
SMIM5	-0.0979557
LSS	-0.097964
NACAD	-0.0979692
TPRG1	-0.0979914
POLR2C	-0.0980229
SLC17A3	-0.0980304
RBM20	-0.09807
EIF5A2	-0.098071
SCNN1G	-0.098086
CEP19	-0.0980961
ERCC5	-0.0981039
RIPK1	-0.098105
TMEM178B	-0.0981344
CDKL3	-0.0981806
IPMK	-0.0982857
SYDE2	-0.098304
USP43	-0.0983335
NACC1	-0.0983377
DDX31	-0.0983494
DPRX	-0.0983774
PSMA7	-0.0984091
ACOX3	-0.0984175
CTIF	-0.0984261
PLA2G4C	-0.0984323
AP1AR	-0.0984469
AQP8	-0.0984596
ANKRD34A	-0.0984963
ZNF689	-0.0984986
TULP2	-0.098508
MRAS	-0.098587
NAA60	-0.0985929
MRPL40	-0.0986322
ATP5MC3	-0.0986396
KIF5A	-0.0986399
FAS	-0.0986466
GNG3	-0.0986729
SLC2A12	-0.0987047
H2AC12	-0.0987467
SPATA5L1	-0.0987732
MPEG1	-0.0987897
PALMD	-0.0987931
SERBP1	-0.0987999
ERAP1	-0.0988471
SLC37A4	-0.098857
MRE11	-0.0989017
FAM210A	-0.0989037
PLN	-0.0989386
PHF13	-0.0989681
MRPS14	-0.0989802
SART3	-0.099003
PEX3	-0.0990039
GRIP2	-0.0990083
GLS	-0.0990406
CHRNB2	-0.0990549
RIN2	-0.0990624
ZFP2	-0.0990708
GSTA4	-0.0990819
ANXA2	-0.0991269
CHMP4B	-0.0991427
UGT1A6	-0.0991576
TRA2B	-0.0991637
C1QA	-0.0991893
UBQLNL	-0.0992125
SNTN	-0.0992463
CREG2	-0.0992884
TBPL1	-0.0993003
OR7C1	-0.0993077
PROX1	-0.0993187
TRAF3IP1	-0.0993243
TAT	-0.0993394
TSC1	-0.099414
CDRT15	-0.0994282
WIPF1	-0.0994618
TAZ	-0.0994774
NEK3	-0.0994988
KMT5B	-0.0995034
CASR	-0.0995614
PRPF38B	-0.0995638
NCOA1	-0.0995689
USP4	-0.0995805
U2AF1	-0.0996073
GTF2H1	-0.0996094
TG	-0.0996133
CALCB	-0.0996345
EXOC6B	-0.0996603
CADM2	-0.099662
DDX20	-0.0996734
ARHGAP26	-0.0996796
PANX1	-0.0997075
ZFHX3	-0.0997184
ZNF77	-0.0997228
CAVIN2	-0.0997404
RTL5	-0.0997726
CTSK	-0.0998122
NOS1	-0.0999164
FKBP1B	-0.0999187
PRLR	-0.0999508
MYEF2	-0.0999599
EPHX4	-0.10001
SRRD	-0.100026
OAZ3	-0.100061
THBS3	-0.100081
DRAP1	-0.100097
C1D	-0.100107
SCARA3	-0.10015
DAGLB	-0.100164
DAPK1	-0.10017
ATF6B	-0.10017
TREML2	-0.100188
CST6	-0.100221
FAM214B	-0.100226
BBS2	-0.100268
SMIM2	-0.100304
USP9Y	-0.100331
LOC102723996	-0.100354
COQ10B	-0.100355
ISCU	-0.100424
SOGA1	-0.100434
TSGA13	-0.100487
GRIN2D	-0.100645
SPAAR	-0.100646
TMPRSS6	-0.100648
VSX1	-0.100676
SERPINC1	-0.1007
FAM76A	-0.100741
OR2A5	-0.100747
DHX38	-0.10077
HSBP1	-0.100826
MTRNR2L2	-0.100838
CCDC22	-0.100854
GRIN3B	-0.100889
ZNF275	-0.100894
ZNF485	-0.100968
FAM161A	-0.100972
ANKRD63	-0.101007
NMRK1	-0.101019
BHLHE22	-0.101085
MED22	-0.101097
COX6C	-0.101139
MRPL33	-0.101163
S1PR3	-0.101164
TMEM156	-0.101165
SUPT4H1	-0.101176
SCAMP5	-0.101242
ATP6V1G3	-0.101251
H2BC7	-0.101254
COPZ1	-0.101255
UFM1	-0.101259
ZBED5	-0.101271
ZFAND2A	-0.101323
TLCD1	-0.101374
PDE2A	-0.10138
TCF7L2	-0.101429
TERF2	-0.101445
MFGE8	-0.101456
LRG1	-0.101533
SF3A1	-0.101589
DNAJC10	-0.101608
PHLDB1	-0.101612
FRRS1L	-0.101627
HSFX1	-0.101666
ZNF697	-0.101748
SH3RF3	-0.101826
ZNF487	-0.101873
ATP13A2	-0.101893
ATP5F1A	-0.101901
MS4A2	-0.101941
GMPPB	-0.101963
XPO5	-0.101968
ADAMTS18	-0.101987
CDK5R2	-0.101987
OR9A2	-0.101987
TRIM60	-0.101987
TMEM267	-0.102048
PTPN2	-0.102059
SHISA8	-0.102075
UBE2V1	-0.102094
IRAG1	-0.102119
SMIM26	-0.102234
BRSK2	-0.102239
AMBP	-0.102258
MARCKS	-0.102263
GSTM4	-0.102326
GRN	-0.102349
SLC25A28	-0.102391
HNRNPM	-0.102421
METTL18	-0.102467
ZNF519	-0.10247
DUOXA1	-0.102484
NR4A2	-0.102486
HIGD1C	-0.102532
CFAP54	-0.102547
LIMD1	-0.10262
TM2D2	-0.102666
CFAP20	-0.102684
PDE6G	-0.102696
CXCL14	-0.102712
FUCA2	-0.102723
DRICH1	-0.102727
FBXO7	-0.102741
LRIG2	-0.102748
IFITM5	-0.102753
H4C2	-0.102758
CRYGN	-0.102769
FABP1	-0.102775
TRPM8	-0.102839
ATP6V1FNB	-0.102866
RINT1	-0.102878
C2orf83	-0.10288
NUP98	-0.102883
MASP2	-0.102923
RASGEF1C	-0.102934
SPTBN2	-0.10294
SPATA31A3	-0.102961
KCNH8	-0.102967
TACC2	-0.102979
PAIP2	-0.102992
ZNF557	-0.103065
LRRC71	-0.103105
NPIPA2	-0.103144
TRAF3	-0.103148
LAIR2	-0.103154
LRRC23	-0.103257
RPL17-C18orf32	-0.103261
WFDC12	-0.103295
ZNF791	-0.103303
B3GNT7	-0.103346
ANKAR	-0.103347
AEN	-0.103365
VPS52	-0.103395
SMARCAD1	-0.103398
RFT1	-0.103403
CEACAM7	-0.10341
DCT	-0.103421
CD209	-0.103443
PRSS1	-0.103471
TRAM1	-0.103479
ELK4	-0.103483
PLCD1	-0.103494
PMCH	-0.103525
C11orf71	-0.103548
TAF5L	-0.103551
GDF10	-0.103559
ABI3BP	-0.103583
ASIP	-0.103611
C6orf62	-0.103637
NEU3	-0.103667
KDM4D	-0.103723
KCNK17	-0.103878
CNTD1	-0.103889
IER3IP1	-0.10389
OTUD3	-0.103918
SLC7A4	-0.103962
CHRD	-0.10399
SHH	-0.104001
ILF2	-0.104023
TIMM10B	-0.104024
SCARF1	-0.104045
KCNS2	-0.104053
AGBL2	-0.104065
SEPTIN4	-0.104073
NVL	-0.104081
RWDD1	-0.104082
SAE1	-0.104092
QPCTL	-0.104118
PRDX1	-0.104129
TRIM33	-0.104139
PLEKHM1	-0.104146
ITPRIP	-0.104155
H4C13	-0.104155
HSPA8	-0.104167
MYCBPAP	-0.104172
KIRREL2	-0.104191
LINGO3	-0.104206
ELOA	-0.10421
TBC1D1	-0.104328
PGBD1	-0.104338
FAM166A	-0.104364
PDE7B	-0.104366
AXIN1	-0.104366
DCP1A	-0.104376
PTPRE	-0.104378
CIAO2A	-0.104379
GIPR	-0.104417
C9orf72	-0.10442
PTGFRN	-0.104428
BRD1	-0.10444
ZNF506	-0.104468
ZNF354B	-0.104488
RAB5IF	-0.104516
FANK1	-0.104521
ZNF625	-0.104532
CCDC88C	-0.1046
CCDC188	-0.104609
CDS2	-0.104622
PNLDC1	-0.104669
CDO1	-0.104701
ERBIN	-0.104716
FAM133B	-0.104734
MAGED4	-0.104742
ACTB	-0.104743
DLG4	-0.104747
TAF1A	-0.104816
SEMA6C	-0.104821
FBXO4	-0.104824
MACROD2	-0.104847
ENPP2	-0.104872
ZNF704	-0.104916
DDO	-0.104943
AFG3L2	-0.104951
TTC39C	-0.10497
BOLA2-SMG1P6	-0.104979
PML	-0.104989
BLVRB	-0.104997
ZNF92	-0.105
ETAA1	-0.105009
HORMAD1	-0.105012
GLT8D1	-0.105018
CDK18	-0.105038
GRB2	-0.105039
METTL11B	-0.105053
CNP	-0.105056
NPAS2	-0.105074
PLA2G4E	-0.105076
NUPR1	-0.105082
PCYOX1L	-0.105091
SPDYE16	-0.105101
EPM2A	-0.105108
C11orf53	-0.105113
SLC35D2	-0.105136
FAM76B	-0.105139
BEST2	-0.105173
KLF8	-0.105177
ZNF91	-0.105198
CFAP298	-0.105206
NR6A1	-0.105247
MTHFS	-0.105247
FURIN	-0.10531
ELK1	-0.105319
FAM71E1	-0.105334
GSK3A	-0.105352
CD151	-0.105352
ZNF57	-0.105367
SLC4A4	-0.105409
FASTKD2	-0.105438
ADGRF3	-0.105486
ZNF726	-0.105614
PPP1R32	-0.105631
MKRN2OS	-0.105664
FLVCR1	-0.105744
SRPRB	-0.105758
TRIM61	-0.105758
MANF	-0.105814
PKIA	-0.105841
NPIPB15	-0.105845
ZNF569	-0.105894
PSMB2	-0.105943
CREBBP	-0.105974
SELENOK	-0.106007
SRCAP	-0.106035
RPAP3	-0.106042
ST3GAL1	-0.106043
YBEY	-0.106087
SLITRK3	-0.106136
WDR87	-0.106136
KAT5	-0.106167
ACTG2	-0.106209
NAT8B	-0.106224
CHRNA6	-0.106229
DSG3	-0.10624
NME9	-0.106253
ASAH2	-0.106281
RMND5A	-0.106333
POLR2M	-0.106341
ADAMTS13	-0.106346
SLC30A2	-0.106353
SGCE	-0.106364
PARP8	-0.106372
SPATA6	-0.106428
FAM220A	-0.106436
COMMD7	-0.106458
BAG5	-0.106472
ECRG4	-0.106491
DRD3	-0.106501
ZNF70	-0.106501
LECT2	-0.106532
CCL24	-0.106547
ZNF425	-0.106579
SIGLEC15	-0.106593
MICAL3	-0.106603
HYAL2	-0.106627
SMARCC1	-0.106633
AQP3	-0.106643
TRIM21	-0.106698
NETO2	-0.106699
MTAP	-0.106722
TEX45	-0.106755
FAM71F2	-0.106761
POLR2D	-0.106764
UTP11	-0.106812
GNB5	-0.106813
CFAP57	-0.106878
PGPEP1	-0.106887
ELMO1	-0.106895
ULK2	-0.106962
RASSF5	-0.10697
ZCCHC14	-0.107002
PRKACA	-0.107015
PRMT6	-0.107049
ANKRD12	-0.107053
NHLRC4	-0.107063
POGLUT1	-0.107073
COQ3	-0.10714
ENOX1	-0.107145
XYLT1	-0.107163
TXNDC17	-0.107175
EXOSC1	-0.107182
CELSR1	-0.107198
ZNF644	-0.107202
PPIAL4A	-0.10722
MAP3K15	-0.107238
CTCF	-0.107268
TEX48	-0.107268
H1-3	-0.1073
TEAD2	-0.107385
CLDN19	-0.107402
CLIC1	-0.107421
NLRC5	-0.107425
MCCC2	-0.107458
ANGPT2	-0.107514
POLR1B	-0.107518
SPATA25	-0.107579
PRND	-0.107586
TRAPPC6A	-0.107594
SMARCAL1	-0.107625
CLECL1	-0.107708
CLEC3B	-0.107725
CASP8	-0.107726
DCTN1	-0.107767
NEK5	-0.107796
ARMH1	-0.107806
PPP2R3B	-0.107818
ZMYND10	-0.107835
LCP2	-0.107842
TNS4	-0.107861
GDE1	-0.107902
CTDP1	-0.107937
ADAM21	-0.107938
VAPB	-0.107961
NAB1	-0.108007
PDE9A	-0.108097
CLDN11	-0.108107
FLYWCH1	-0.108112
ELF2	-0.108127
B4GALNT1	-0.10821
IFNA5	-0.108243
FAM180A	-0.10825
SAYSD1	-0.108254
GSE1	-0.108258
ZFP69	-0.108319
RPS10-NUDT3	-0.108338
NUB1	-0.108368
SIGLEC7	-0.108395
OR4F16	-0.108396
OR4F29	-0.108396
OR4F3	-0.108396
HINT1	-0.108449
MTERF1	-0.108452
RAN	-0.108466
MTSS1	-0.108481
NICN1	-0.108496
PDE8B	-0.108502
TTC21A	-0.108514
HUNK	-0.108523
TAF9B	-0.108538
FNDC5	-0.108541
PCDHB14	-0.108544
TUB	-0.108552
ORC4	-0.108557
ZNF501	-0.10857
EIF1AD	-0.108575
ANKRD62	-0.108589
ZNF587	-0.108661
ARMC4	-0.108696
AK7	-0.108697
STAR	-0.108708
DCPS	-0.10873
ZKSCAN3	-0.108735
CDKN1C	-0.108781
PDYN	-0.108857
C4orf19	-0.108886
CCDC114	-0.108917
SP140L	-0.108938
PRR13	-0.108987
SPAG9	-0.109012
RPS6KB1	-0.109018
ZNF774	-0.10903
NAA80	-0.10903
OXER1	-0.109052
CABP5	-0.109078
HERPUD1	-0.109085
ZBTB1	-0.109088
KIR2DL1	-0.109165
SIK1	-0.109181
F10	-0.1092
PIAS4	-0.109221
PI4K2A	-0.109276
GNPDA1	-0.10932
DNAJC18	-0.109322
PCBD1	-0.109356
TMC7	-0.109358
ZBTB12	-0.109397
TMEM63C	-0.109428
C12orf45	-0.109431
PLAAT5	-0.10946
NAALAD2	-0.109477
DUS4L	-0.109479
SND1	-0.109495
FAM71A	-0.109505
FABP7	-0.109534
ANKRD13C	-0.109539
ZBTB40	-0.109552
KANSL2	-0.109564
PPHLN1	-0.109609
WFS1	-0.109628
HSF5	-0.109692
ARHGEF10	-0.10971
INIP	-0.109739
LONRF2	-0.109763
KIF17	-0.109767
PLGLB2	-0.109768
ACTL6B	-0.109784
TMEM181	-0.109837
FCN1	-0.109894
RAB12	-0.109895
SHC3	-0.109925
PDLIM1	-0.110054
SHLD2	-0.110062
ISLR2	-0.110063
HM13	-0.11009
CPA3	-0.110139
YY1	-0.110195
SLC35E2A	-0.110241
LARGE1	-0.110247
STK39	-0.110254
NAA20	-0.110319
PKN3	-0.110325
NUP210	-0.110352
PRPH	-0.110428
CPED1	-0.110478
LITAF	-0.110494
FABP2	-0.110538
RAI14	-0.11055
NRXN1	-0.110605
H2AB2	-0.110626
H2AB3	-0.110626
ZNF551	-0.110629
LDHAL6A	-0.110646
E2F6	-0.110656
JPT2	-0.110663
KIF1C	-0.110738
XYLB	-0.110756
ARHGAP30	-0.110814
LOC102724788	-0.110814
BPIFB3	-0.110816
POM121	-0.110852
CALML4	-0.110861
ERAP2	-0.110932
DCTPP1	-0.11095
ACVRL1	-0.110966
R3HCC1L	-0.110975
UNC80	-0.110976
ZNF135	-0.110981
ARMC3	-0.11102
C19orf67	-0.111022
KPNA5	-0.111073
TPST1	-0.111097
ZNF701	-0.111125
PDCD2	-0.111195
ZXDA	-0.111219
DNHD1	-0.111221
ZNF233	-0.111239
ADSL	-0.111294
MYL10	-0.111328
FANCC	-0.111342
CDX2	-0.111347
NRBF2	-0.111348
GLT1D1	-0.111376
KCNJ8	-0.111377
PATE4	-0.111541
ARID4B	-0.111642
CREBZF	-0.111664
LOC105370980	-0.111729
PACSIN2	-0.111733
RAP2A	-0.11174
NT5DC2	-0.111742
CNOT10	-0.111772
TMEM161B	-0.111791
TMEM41B	-0.111803
FOXI2	-0.111853
LRRC38	-0.111853
LIMK1	-0.11187
LZTFL1	-0.111916
TCTEX1D2	-0.111953
CYFIP1	-0.111961
RNF185	-0.111966
MAK16	-0.112043
SYTL5	-0.112058
PPIP5K1	-0.112093
PSEN2	-0.112118
B3GNT6	-0.112124
MCOLN1	-0.112144
LYPD2	-0.112148
POLR3C	-0.112176
LYPD5	-0.112186
HOXB3	-0.112192
URB2	-0.112197
SP2	-0.112225
C15orf62	-0.112237
ZNF141	-0.112243
CEP89	-0.112244
FAM25G	-0.112283
ARL2BP	-0.112292
LZTS1	-0.112312
GPRASP2	-0.112346
SMIM7	-0.112402
CYP2C19	-0.112407
GALE	-0.112421
KCNQ2	-0.11245
ACOT13	-0.112466
FN3KRP	-0.112496
PLCD3	-0.112499
KIAA0100	-0.112515
NIP7	-0.112549
ACOT6	-0.112584
HECTD2	-0.112598
MRGPRX3	-0.112604
ETS1	-0.112623
SCRT2	-0.112652
VPS11	-0.112729
KDM2A	-0.112733
ABCE1	-0.112733
PSMB7	-0.112753
YARS2	-0.112764
KATNBL1	-0.112784
NEURL2	-0.112808
DNAJC1	-0.112818
GREM1	-0.112818
DMAC1	-0.112829
F11R	-0.112889
RUFY4	-0.1129
C20orf203	-0.112938
ZZZ3	-0.112958
NFRKB	-0.113023
DHX8	-0.113023
RSBN1L	-0.113077
PTPN5	-0.113098
NKTR	-0.113101
DISP1	-0.113128
TLCD5	-0.113155
CHD2	-0.113157
CTDSPL2	-0.11322
TENT5B	-0.113223
PODN	-0.113249
CCIN	-0.113291
MRTFB	-0.113313
INTS4	-0.113319
TRH	-0.113386
C4BPA	-0.113391
MSANTD4	-0.113426
SLC39A6	-0.11345
CCR6	-0.113451
RGS9BP	-0.113506
DHRS2	-0.113516
KIF27	-0.11354
KCND3	-0.113608
PDE6C	-0.113616
ARSJ	-0.113622
ZNF732	-0.11363
CEND1	-0.11363
RHOBTB3	-0.113631
MTHFR	-0.113642
RCC2	-0.113655
PKNOX1	-0.113659
FLNC	-0.113674
GLI2	-0.113674
SPDYE17	-0.113684
ADGRG3	-0.113706
PLVAP	-0.113727
BMT2	-0.113739
ATRNL1	-0.113763
PLA2G2D	-0.113777
DERL1	-0.113793
AP3M2	-0.113815
ABCB7	-0.113816
SYNPO	-0.113855
RAB25	-0.113855
MUC21	-0.113865
SHISA2	-0.113879
PROK1	-0.113882
LDB3	-0.113916
ZNF609	-0.113923
GJC1	-0.113934
SHISA9	-0.113945
L1TD1	-0.113963
CYP27C1	-0.113979
SP9	-0.113989
CDKN1A	-0.114009
ZNF620	-0.114057
ZDHHC4	-0.114062
IL22	-0.114067
HNRNPR	-0.114098
CCDC74B	-0.114103
UFC1	-0.114114
TFG	-0.114137
FOXO1	-0.114137
C8orf49	-0.11415
SYCE3	-0.114176
NDUFS5	-0.11419
PPP1R18	-0.114221
TXNL1	-0.114306
TCL1A	-0.114322
SMIM10L2A	-0.114412
AHSA1	-0.11444
RAB43	-0.114469
C16orf95	-0.114478
ZNF790	-0.114484
SLC25A47	-0.114493
ZNF404	-0.114514
PSRC1	-0.114539
CCDC168	-0.114551
ZNF430	-0.114551
TMEM132D	-0.114561
ACAD9	-0.114565
SYVN1	-0.114576
PCOTH	-0.114594
COMMD1	-0.114616
WTIP	-0.114651
PLBD2	-0.114669
SOWAHA	-0.114676
SCO1	-0.114702
TLCD2	-0.114732
IRX3	-0.114743
FOXRED2	-0.114789
PCID2	-0.114794
UTP4	-0.11481
SAA1	-0.114839
HELQ	-0.114854
FADD	-0.114872
TMEM209	-0.114901
CSKMT	-0.114902
ZXDC	-0.114959
AEBP2	-0.114975
ELAC1	-0.114997
RHBDL1	-0.11501
BRAP	-0.115057
BRD3	-0.115065
FANCA	-0.11508
FOXN3	-0.115208
AIFM2	-0.115219
PCDHGA5	-0.115252
CEACAM19	-0.115262
DPYSL2	-0.115276
SHC4	-0.115347
CD40	-0.115348
VDAC2	-0.115355
SPATA7	-0.115357
MAP9	-0.115421
C10orf67	-0.115427
SNRNP25	-0.11546
SERPINA10	-0.115462
ZNF544	-0.115503
FGF7	-0.115547
ZNF680	-0.115612
IL12RB2	-0.115615
FAM153B	-0.115616
RBMS2	-0.115635
FRG2C	-0.115637
FBXO36	-0.115643
CEP43	-0.115794
CFD	-0.115804
TTC3	-0.115822
FBXL13	-0.115858
IGHE	-0.115868
ZNHIT6	-0.115871
KIAA1328	-0.11589
MISP3	-0.115916
SLC25A5	-0.11593
NDUFA8	-0.115952
CEACAM3	-0.115966
SYT3	-0.115989
HCLS1	-0.115995
SIRT4	-0.116025
FAM136A	-0.116055
PIK3C2B	-0.116087
STIM2	-0.116097
SMIM18	-0.116123
MMP24	-0.116163
C1QTNF3	-0.116226
RAPH1	-0.116232
ZNF827	-0.116242
VSTM4	-0.116271
DGKB	-0.116297
KATNIP	-0.116312
CD82	-0.116346
CFAP97D1	-0.11639
LOXL4	-0.116402
PNMA6E	-0.116424
SERPINB5	-0.116424
RRN3	-0.11645
GORASP2	-0.116452
TIMM23	-0.116549
SOWAHB	-0.116557
GDI1	-0.116596
FIP1L1	-0.116604
C2	-0.116615
USP50	-0.116637
SLX4IP	-0.116644
ZNF618	-0.116678
TMEM9B	-0.11668
PAX6	-0.116711
RAB3A	-0.11677
IQCC	-0.116842
RSPH10B	-0.116875
MRPL49	-0.116887
TNFRSF6B	-0.116931
DDX19A	-0.116957
UBE2L6	-0.116971
FGD6	-0.117002
NDUFA1	-0.117042
EI24	-0.117162
HYKK	-0.117165
EFR3B	-0.11718
SPOCD1	-0.117186
TUT7	-0.117187
DENND2D	-0.117229
PRELID3B	-0.117232
FAM111A	-0.117285
LSM12	-0.117303
ODR4	-0.117318
HLF	-0.117335
MYLK3	-0.117381
SLC4A5	-0.117415
STAC2	-0.117431
ST8SIA6	-0.117442
RFPL3	-0.117462
FBXW7	-0.117477
MPHOSPH10	-0.11754
NPC1L1	-0.117563
GRAMD1B	-0.117592
LGALSL	-0.117594
RASIP1	-0.117602
VSTM5	-0.117647
RNA45SN1	-0.117678
CCDC175	-0.117694
TACR2	-0.117772
ADAM12	-0.117807
NUTM1	-0.117815
KCNJ5	-0.117821
MARS2	-0.117821
RGS17	-0.117881
USP39	-0.117906
CCRL2	-0.117911
ARAP3	-0.117923
AMBRA1	-0.117942
GPR87	-0.117946
DBN1	-0.117989
TFIP11	-0.118018
ANKRD46	-0.118058
EDDM3A	-0.118068
RXYLT1	-0.118079
AXIN2	-0.118114
COMMD8	-0.118171
SZT2	-0.118177
DHRS12	-0.118182
LAMA3	-0.118218
TRIM68	-0.11824
NRSN2	-0.118252
TSR1	-0.118282
PTPN23	-0.118282
WNK2	-0.118293
GOLGA8J	-0.118305
NUFIP2	-0.118312
MALT1	-0.1184
PCDH1	-0.118411
SDK1	-0.118439
GDF5	-0.118451
LRRC19	-0.118452
ZNF705G	-0.118499
GLB1L	-0.118519
HSPA14	-0.1186
ING3	-0.118626
ASPHD2	-0.11867
IFNLR1	-0.118672
TECPR2	-0.118748
METAP2	-0.118779
TGM4	-0.118813
PMF1-BGLAP	-0.118818
CDC37	-0.118837
KIR2DS2	-0.118851
ZNF771	-0.118859
LY6G6D	-0.118865
EMC1	-0.118872
UCP2	-0.11891
TRAF1	-0.118917
AMIGO2	-0.119001
QKI	-0.119031
PIAS2	-0.119054
PTCH2	-0.11909
PCDHGA2	-0.119108
ZNF749	-0.119111
C9orf24	-0.119132
HAS3	-0.119146
GADD45B	-0.119161
TMED4	-0.119195
ROMO1	-0.119209
ANAPC13	-0.119215
MMP24-AS1-EDEM2	-0.119226
SLC8A1	-0.119293
IL20RB	-0.119328
CDC20B	-0.11934
LOC441155	-0.11936
OSR2	-0.119362
DNAAF3	-0.119362
PITPNM2	-0.119384
ZDHHC21	-0.119391
RDH16	-0.119407
LGALS9	-0.119433
TRIM39	-0.119436
CASTOR1	-0.119446
C12orf60	-0.11945
UBE2L5	-0.119502
TXNDC12	-0.119541
HOXB9	-0.119549
EPHB1	-0.119577
CDH3	-0.119588
PAQR3	-0.119676
STYX	-0.119681
CLSTN2	-0.119703
XRCC3	-0.119729
TRIM39-RPP21	-0.11975
PRRG1	-0.119788
TMEM125	-0.119804
ZNF787	-0.119811
PNMT	-0.119819
JAK3	-0.119854
CHRNE	-0.119879
OLFML1	-0.11991
RBM34	-0.11992
SIN3A	-0.119929
GRSF1	-0.119971
HBA1	-0.120011
SLC43A1	-0.120019
ZFP3	-0.120065
TCTEX1D4	-0.120084
TEX101	-0.120091
PHF10	-0.120116
GPR61	-0.120133
SREK1	-0.120221
DNAJC11	-0.120261
WDR3	-0.120315
CEP126	-0.120322
SEMA3F	-0.120356
HDAC1	-0.12037
AK8	-0.120458
NAGA	-0.120461
IFITM1	-0.120466
WDR43	-0.120471
ZNF225	-0.120475
GRM2	-0.120478
ATP6V0E1	-0.120484
ARSK	-0.120502
GPRIN3	-0.120519
WDR77	-0.120582
BLOC1S2	-0.120584
LEP	-0.120586
KLK1	-0.120626
MYO1G	-0.120658
MBLAC2	-0.120679
SPDYC	-0.120707
UFD1	-0.120708
ADA2	-0.120708
EBAG9	-0.120735
AIMP2	-0.120771
CBS	-0.120775
CUBN	-0.120779
SLC38A3	-0.120808
GABPB2	-0.120822
ELF5	-0.12085
EPHA2	-0.120866
RFX7	-0.120872
ACAD10	-0.120903
CNPY2	-0.120904
WNT10A	-0.120957
PLK3	-0.120984
ESRP1	-0.120996
SENP3	-0.121
INPP5A	-0.121003
MYADM	-0.121025
PCDHGB3	-0.121032
OR51E1	-0.121068
PNMA6F	-0.121068
CLNS1A	-0.121194
CCDC59	-0.121205
KCNE4	-0.121216
TOB2	-0.121233
CACNA1F	-0.121265
MARCO	-0.121284
KCNJ11	-0.121289
DENND3	-0.121391
SLC10A1	-0.121412
GNL3	-0.121427
FAM3B	-0.121437
ERMARD	-0.121489
LOXHD1	-0.121499
ACOD1	-0.121508
CCT6A	-0.121511
DAPK2	-0.121574
ZNF253	-0.121576
GGN	-0.121627
SOCS6	-0.121637
MCM3AP	-0.121691
CETP	-0.121733
FUBP3	-0.121739
MNS1	-0.121784
ARC	-0.121796
ZBTB10	-0.12185
TAF1D	-0.121903
IDH2	-0.121945
NLGN4Y	-0.121956
ZBED3	-0.122017
DDHD2	-0.122026
RFX5	-0.122071
PLCB3	-0.122103
IKZF2	-0.122112
CLIC5	-0.122177
KCTD5	-0.122192
CCL23	-0.122196
SLC24A1	-0.122255
RIMBP3	-0.122348
GGA2	-0.122349
AKR1C3	-0.122379
MYORG	-0.12238
TBC1D25	-0.122405
SDS	-0.122489
RETREG1	-0.122513
POLR3GL	-0.122522
ZNF280B	-0.122612
TMCC1	-0.12273
FBXO6	-0.122736
B4GALNT2	-0.122756
SPICE1	-0.122799
FICD	-0.122804
TRMT61B	-0.122818
PMS1	-0.122827
SPATA12	-0.122883
RTRAF	-0.122889
GPR89B	-0.12289
THSD1	-0.122891
STAC3	-0.122907
SUV39H1	-0.122932
IGBP1	-0.122953
PABPC4	-0.122966
PNPLA2	-0.122969
NACC2	-0.123012
ACE	-0.123016
BOLL	-0.123018
H2BC18	-0.12304
C8G	-0.123042
FN3K	-0.123043
EFTUD2	-0.12305
NME1	-0.123051
SHISAL2B	-0.123052
TBX4	-0.123058
ZNF79	-0.123074
CD69	-0.123078
SYNGR1	-0.123093
RHOC	-0.123095
CERK	-0.123098
LRRC8A	-0.123122
ODF2	-0.123134
EIF1AY	-0.123143
RPF1	-0.123161
HNRNPU	-0.123184
FAM9A	-0.123203
SPON1	-0.123213
MTRNR2L6	-0.123247
MAPKBP1	-0.123264
TSPAN15	-0.123266
ITGAX	-0.123277
SPEN	-0.123287
KLF10	-0.12329
CPVL	-0.123301
ZNF284	-0.123335
CD164L2	-0.123338
DFFA	-0.123368
LIPA	-0.123372
L3MBTL4	-0.123376
TAS1R3	-0.123376
MT1A	-0.123379
RNASEH2A	-0.123407
PPP5C	-0.123421
ARMCX5-GPRASP2	-0.123435
PAN3	-0.12344
MAP6	-0.123483
H2BC15	-0.123515
PCDHA4	-0.12353
OSBPL2	-0.123534
PANK4	-0.123553
BCL2L10	-0.123596
CASP14	-0.123678
MAP1LC3A	-0.12371
UBE2D3	-0.123756
C7orf65	-0.123774
DSC3	-0.123874
ERN1	-0.123903
SMPD4	-0.123907
GLO1	-0.123947
GOLGA6L9	-0.123955
SAP18	-0.124021
ZNF652	-0.124045
MCOLN3	-0.124052
PPP1R14A	-0.124066
ZNF165	-0.124072
PCCB	-0.124073
FAM189A1	-0.124103
SH2B3	-0.124127
ZNF721	-0.12416
LRRC14B	-0.1242
FAT4	-0.124248
RGSL1	-0.12429
MRRF	-0.12431
DAG1	-0.124316
ZNF718	-0.124329
STXBP4	-0.124331
RALYL	-0.124334
ALG5	-0.124379
ATP6V0D2	-0.124393
PELATON	-0.124397
IGHD	-0.124433
PLEKHN1	-0.124438
LACC1	-0.124444
PYDC1	-0.124483
CLDN22	-0.124506
PLCXD3	-0.124507
CYP4F22	-0.124509
SPHK2	-0.124516
ZNF44	-0.124556
FARSB	-0.124584
CFAP99	-0.124624
C16orf46	-0.124633
CTTN	-0.124653
MORF4L2	-0.124656
MOB4	-0.124683
ALDH9A1	-0.124715
EFCAB10	-0.124727
BHLHE40	-0.124831
HAGH	-0.124834
ERBB3	-0.124855
ELF3	-0.124858
DCUN1D2	-0.124903
TRUB1	-0.12491
RREB1	-0.124911
RPP38	-0.124952
VTN	-0.124969
CPEB1	-0.124981
RLBP1	-0.12499
TMEM132E	-0.125007
TXNL4B	-0.125031
NUDT10	-0.125033
CTSD	-0.125038
SRSF10	-0.125053
FCGR2C	-0.125059
SLC9B1	-0.125069
NOL10	-0.125094
ST8SIA4	-0.125121
SNX7	-0.125151
HRNR	-0.125159
ATR	-0.12517
SPACA6	-0.125189
MEIOC	-0.1252
NIPAL1	-0.125262
AIMP1	-0.125275
CIAO1	-0.125287
POLR2G	-0.125334
ADCY5	-0.125336
PRB3	-0.125336
GGCT	-0.125371
THTPA	-0.125389
COX11	-0.125397
RRAD	-0.125443
ZNF556	-0.125453
MT1X	-0.125457
AFAP1L1	-0.125483
CXCL9	-0.125517
EGFL7	-0.125522
KLHL29	-0.125539
SFTPA2	-0.125555
MGRN1	-0.125712
ERCC3	-0.125805
SESN3	-0.125806
ACCS	-0.12583
STMP1	-0.125847
DCAKD	-0.125857
KIAA0319	-0.125874
PECAM1	-0.125901
PFDN1	-0.125904
PIANP	-0.125909
SUMO3	-0.125977
FXYD6	-0.125978
RBIS	-0.12598
ZNF112	-0.126072
CBX6	-0.126148
ZNF296	-0.126153
DMBT1	-0.126188
SRF	-0.126207
ZNF8	-0.126223
C22orf24	-0.126284
ZNF273	-0.126301
MIS12	-0.126412
WDR31	-0.126416
CYP8B1	-0.126418
PKD1	-0.126425
MAGOH	-0.12647
RPA1	-0.126496
WBP11	-0.126548
CYP7B1	-0.126555
LY6G6C	-0.126563
TBP	-0.12658
EFCAB9	-0.126588
RFTN2	-0.126647
TIMM21	-0.126665
XKR9	-0.12669
PPP1R3C	-0.126747
GPAM	-0.126812
TAFA2	-0.126818
ADGRE5	-0.126828
CSPG5	-0.126854
KNOP1	-0.126878
HSD17B13	-0.126897
GNPNAT1	-0.126933
PIGM	-0.126943
WNT6	-0.126979
CLEC4F	-0.126987
REPS1	-0.126993
SBSPON	-0.127021
SLC52A1	-0.127026
ATL2	-0.127094
MIPEP	-0.12711
SYT4	-0.12713
VSX2	-0.12713
DEPTOR	-0.127164
CISD2	-0.127184
CCDC13	-0.127218
PCGF6	-0.127228
TMEM138	-0.127363
GREM2	-0.127381
DELE1	-0.127382
CLPTM1	-0.127412
PRR27	-0.127427
SNX25	-0.127495
HS3ST1	-0.127507
WDR90	-0.127584
GHR	-0.127657
POLD1	-0.127693
CDC16	-0.127705
SMO	-0.127705
ASCL1	-0.127739
KIR2DL2	-0.127741
GRID1	-0.127776
DDX18	-0.12778
TAOK2	-0.127802
TMEM50A	-0.127812
CABP7	-0.127856
IKZF1	-0.12787
PAK1IP1	-0.127893
NCKAP5	-0.127917
BCKDHB	-0.127923
PGBD3	-0.127937
BUB3	-0.127942
TTC39B	-0.12796
GLP1R	-0.127986
IL9R	-0.127996
NKX3-1	-0.128025
NPR1	-0.128083
CXXC4	-0.128086
ZFP14	-0.128087
SS18	-0.128142
CYP2D6	-0.128146
TEKT4	-0.128157
RBM15	-0.128187
SMIM30	-0.128203
SLC5A6	-0.128215
ARL6	-0.128225
LRRC24	-0.12823
SH3PXD2A	-0.128231
SPTBN4	-0.128235
FOXA3	-0.12828
RBMX	-0.128299
LRRC39	-0.128313
RDH5	-0.12832
TGFBR3L	-0.128347
HSF1	-0.128378
DDX50	-0.128378
MPP6	-0.128481
UTP14A	-0.128512
CATSPERZ	-0.128513
ETFA	-0.12854
DHX16	-0.128563
ZNF532	-0.128571
VWA3A	-0.128595
SLC41A1	-0.128638
MED6	-0.128702
CEP95	-0.12871
ANGPTL6	-0.128713
COG8	-0.128718
TAGLN2	-0.12872
SLC26A11	-0.128748
GON4L	-0.128835
ARX	-0.128933
ZNF2	-0.128949
AVEN	-0.129036
EIF3J	-0.129038
SVOPL	-0.129045
RTN1	-0.129088
ATP5MG	-0.129105
NXF1	-0.12911
IGSF23	-0.129116
MMACHC	-0.129136
ADCY9	-0.129147
TAF6L	-0.12919
PTER	-0.129233
ZNF33B	-0.129285
SPANXN4	-0.129308
SAAL1	-0.129312
CMKLR1	-0.129328
VMA21	-0.129333
SLC3A1	-0.129408
STPG1	-0.12941
SCRIB	-0.129417
MBP	-0.12946
NLGN4X	-0.129541
PGRMC1	-0.129544
ZNF396	-0.129574
PDF	-0.12958
ZNF564	-0.129593
CENPP	-0.129632
CIPC	-0.129682
ZNF555	-0.129698
EAPP	-0.129722
FHOD3	-0.129723
RRM2B	-0.129751
PLPP1	-0.129782
IDH3A	-0.129801
WWC3	-0.129806
FNDC9	-0.129831
LYVE1	-0.129838
CAAP1	-0.129854
RGPD5	-0.129857
CREBRF	-0.129866
TEAD4	-0.12987
OR1L8	-0.129893
SLC7A7	-0.129896
PDGFRB	-0.129923
MMS19	-0.129924
ATF3	-0.129947
SPTSSA	-0.12995
ZNF302	-0.12998
THBD	-0.130017
COQ9	-0.130037
UTP14C	-0.130077
UBR2	-0.130096
CCR3	-0.13013
APEX2	-0.130132
HLA-DRB5	-0.130141
CPSF6	-0.130239
RNF208	-0.130254
TMEM17	-0.130298
LY6G5B	-0.1303
INSYN2B	-0.130315
GRK6	-0.130336
TNFSF14	-0.130343
ZNF154	-0.130354
REEP4	-0.130361
PLXDC2	-0.130363
CAMKMT	-0.130374
RBM33	-0.130389
MOB3B	-0.130408
TTC30B	-0.130445
FBXO17	-0.130461
SFSWAP	-0.130488
PTPRS	-0.130541
CCDC146	-0.130587
CHID1	-0.13063
TSKS	-0.130658
SNX32	-0.130682
TTC12	-0.130739
NOX1	-0.130771
SMIM20	-0.130774
PWWP3A	-0.130846
SNAI1	-0.130849
SFMBT2	-0.130861
PLXNA2	-0.13088
LILRB2	-0.130898
IL27RA	-0.130898
CDC14C	-0.130919
TRAF7	-0.130981
TMEM229B	-0.130993
KY	-0.131048
SDE2	-0.131068
AKR7A3	-0.131072
CALY	-0.131093
NTRK2	-0.131138
ADGRE2	-0.131169
TTLL3	-0.131177
DDX55	-0.131217
PHOSPHO2-KLHL23	-0.131283
CLEC18B	-0.131299
C11orf80	-0.131372
ZNF518B	-0.131383
DPPA3	-0.131384
NDUFC1	-0.131391
RIN3	-0.131413
ZNF517	-0.131419
LRPPRC	-0.131428
RUSC1	-0.131438
MACROH2A2	-0.131483
LTK	-0.131494
WHAMM	-0.131495
FOXD4L5	-0.131567
UBE2R2	-0.131598
ADAM32	-0.131612
MRPL32	-0.131682
IFT80	-0.131699
TNNT1	-0.131702
SULT1A1	-0.131725
IFNK	-0.131752
ANKS4B	-0.131797
NFYB	-0.131818
LHFPL5	-0.131825
HAL	-0.13188
SFXN2	-0.131928
USP46	-0.131949
IP6K2	-0.131969
ZNF169	-0.131977
NAGK	-0.13204
UBAC1	-0.132059
MTUS2	-0.132061
PCDHGB7	-0.132106
SAP30	-0.132122
NIBAN3	-0.132139
NIPSNAP3B	-0.13215
APTX	-0.132173
ACSS1	-0.132203
HPCA	-0.132279
DIS3L2	-0.132347
OLFM1	-0.13243
NDUFV2	-0.132466
CCN5	-0.132567
GUCY2F	-0.132581
C2CD4A	-0.132607
CFAP97	-0.132653
FAN1	-0.132679
RNF114	-0.132749
NBPF6	-0.132752
CALR	-0.132768
TTYH3	-0.132774
DDX19B	-0.132796
LMOD1	-0.132811
ABCG4	-0.132832
RNF125	-0.132936
CYP24A1	-0.132947
PITHD1	-0.132958
USP36	-0.132971
NME7	-0.132993
CFB	-0.133027
ITGA3	-0.133037
LRATD2	-0.13307
PTPRD	-0.133075
TMCO4	-0.133075
ARL5A	-0.133084
NKIRAS1	-0.133094
NUP85	-0.133108
MOGS	-0.133151
ZNF160	-0.133181
STARD7	-0.133213
RBBP6	-0.133224
TCF3	-0.133228
ALKBH8	-0.133292
NLRP2B	-0.133322
FAM120A	-0.133344
TMEM127	-0.13335
ZNF708	-0.133352
SYT11	-0.133352
APOL5	-0.133356
LCN8	-0.133359
HEY2	-0.133363
FAM227A	-0.133378
RALGAPA1	-0.133385
MRPS23	-0.13339
CD48	-0.133451
CSRP1	-0.133473
COG2	-0.133474
MED14OS	-0.133475
MTPAP	-0.133475
ZNF880	-0.133539
FNBP4	-0.133567
LETM1	-0.133568
SSPN	-0.133607
KIR3DL2	-0.133618
THY1	-0.133651
SRPX2	-0.133686
ZHX3	-0.133705
HKDC1	-0.133742
DENND4B	-0.133753
ALOX15	-0.133822
ACP1	-0.133828
FAM90A1	-0.133832
PGBD2	-0.133844
RTN4IP1	-0.133959
ITM2B	-0.133977
TLR10	-0.133987
ZNF417	-0.133989
CD200R1L	-0.134042
KDM3A	-0.134119
GON7	-0.134134
TMSB4Y	-0.13415
HNF1B	-0.134154
SLC45A3	-0.134193
SPDYA	-0.134266
ECHDC1	-0.134273
SLC36A2	-0.134286
GPAA1	-0.134321
FAM187B	-0.134339
ODF3	-0.134379
LENG8	-0.134379
DIDO1	-0.134385
GCSAM	-0.134438
DPM2	-0.134475
HOOK1	-0.134497
MTMR8	-0.134505
GEMIN2	-0.13451
MAP2K4	-0.134511
SIDT2	-0.134536
ZNF107	-0.134538
LRRC8B	-0.134591
ARF1	-0.134598
BIRC3	-0.134624
TBXT	-0.134629
SSX5	-0.134652
TAS2R43	-0.134672
AVPR2	-0.134709
NELFCD	-0.134713
VPS37C	-0.13473
TAF5	-0.134742
UBD	-0.134773
NODAL	-0.134794
POC1B-GALNT4	-0.134819
DOCK5	-0.134829
DNAJC5G	-0.13491
TMEM231	-0.134943
NRXN3	-0.134973
GLT8D2	-0.134987
SERP1	-0.135076
CALCOCO1	-0.135104
YPEL1	-0.135153
TNIK	-0.135185
RBM4B	-0.135196
RALBP1	-0.13521
C12orf56	-0.135231
HNRNPA1	-0.135249
DISP2	-0.135249
DLK2	-0.135284
FAM120AOS	-0.135306
B4GALT3	-0.135314
ESRP2	-0.135429
SPECC1	-0.135448
CEP83	-0.135461
ZNF24	-0.135481
TCEAL8	-0.135493
C17orf100	-0.135509
CTSV	-0.135564
MB21D2	-0.135564
NABP2	-0.135568
PHC1	-0.13557
PTPA	-0.135578
PCBP1	-0.135583
PET117	-0.135614
GSTM1	-0.135703
METTL2B	-0.13571
TAP2	-0.135715
DENND11	-0.135723
IKBKE	-0.135733
ETFRF1	-0.135757
RUVBL1	-0.135795
MAPK7	-0.135834
PRXL2A	-0.135839
TMX2	-0.135857
AQP6	-0.135858
MSH4	-0.135878
EIF2A	-0.135891
CASC3	-0.135898
FBXO21	-0.135923
VWA2	-0.135964
ZNF3	-0.136018
NPTX1	-0.136029
FREM3	-0.13607
KARS1	-0.136087
DOK3	-0.136217
SLAMF1	-0.13625
UTRN	-0.136273
UST	-0.136296
CCM2L	-0.136315
KLHL11	-0.136325
AMDHD2	-0.136346
SRSF6	-0.136357
ARPIN-AP3S2	-0.136386
SLC39A3	-0.136402
CELSR2	-0.136414
SS18L1	-0.136465
BOLA3	-0.136474
VAV1	-0.136492
EZH1	-0.136576
PA2G4	-0.136636
SEC13	-0.136663
TBC1D13	-0.136707
LRRC8E	-0.136725
FBLIM1	-0.13674
SEC61B	-0.136746
KLF9	-0.136785
MTA2	-0.136823
GHSR	-0.136835
CACNA2D4	-0.136851
SERP2	-0.136858
RUBCNL	-0.136863
ICAM1	-0.136914
FAM106B	-0.136915
SDHB	-0.136946
KANK4	-0.136968
ZNF439	-0.136972
GKN2	-0.137028
GINM1	-0.13704
CCN2	-0.137046
SLC2A11	-0.137068
GKAP1	-0.137077
CHST14	-0.137115
LTO1	-0.137177
ZNF418	-0.13719
MYO1B	-0.137233
NLRX1	-0.137244
C19orf12	-0.137245
MMAA	-0.137249
DAND5	-0.137269
BSG	-0.137356
SOX4	-0.137383
NOL4L	-0.137422
PIK3R5	-0.137444
HSPA2	-0.137474
SLC7A6	-0.137494
VASH1	-0.137537
QRFP	-0.137573
TPGS1	-0.137587
OLFML2A	-0.137618
RNF227	-0.137677
GMPPA	-0.137716
HSD17B2	-0.137744
PDE11A	-0.137768
TRAPPC3	-0.137779
DHX57	-0.137786
KIF9	-0.137787
TMEM130	-0.137788
RHBDF2	-0.137833
ETV7	-0.137836
SLC9B2	-0.137842
SHFL	-0.137863
CXCR2	-0.137904
IFT27	-0.137907
IL17RE	-0.137928
POLR2J3	-0.138008
ARFGAP3	-0.138034
CCDC191	-0.138038
LPAR3	-0.13807
AVPI1	-0.138081
LSM14B	-0.138091
UBE2NL	-0.138096
PRSS22	-0.138116
C9orf85	-0.138177
ZNF382	-0.138204
IL2RG	-0.138227
ZNF589	-0.138238
VWDE	-0.138271
NXPE1	-0.138283
FAM162A	-0.138286
CTBS	-0.13831
MTFMT	-0.138327
BSCL2	-0.138328
ZNF346	-0.138349
RIOX1	-0.138376
PRKCE	-0.138415
PPEF2	-0.13844
CXorf56	-0.138451
MFSD8	-0.138465
MLLT3	-0.138603
DENR	-0.138626
AKAP5	-0.138643
WWP1	-0.138667
TMEM45B	-0.13867
NAPA	-0.138702
STRIP1	-0.138739
CPNE4	-0.138789
THOP1	-0.138838
HSFX2	-0.138877
MTTP	-0.138904
TREX1	-0.138923
INPP5F	-0.138979
SFTPD	-0.138989
LAMP1	-0.139012
ELP3	-0.139047
AHRR	-0.139058
GPR176	-0.139093
STEAP2	-0.139107
SEMA5B	-0.139198
TUBG2	-0.139247
SSH3	-0.139253
DYNC1LI1	-0.139277
AQP5	-0.139281
GAGE8	-0.139281
GPR149	-0.139281
KRTAP17-1	-0.139281
LCE3C	-0.139281
NXNL1	-0.139281
OR1G1	-0.139281
OTC	-0.139281
OXT	-0.139281
SELENOV	-0.139281
SPATA21	-0.139281
TEX46	-0.139281
UNCX	-0.139281
YAF2	-0.139288
TXNDC8	-0.139291
CNPPD1	-0.1393
AMD1	-0.139326
ALDH6A1	-0.13933
UBE2D2	-0.13933
ZNF502	-0.139342
CT45A3	-0.139346
RAB8A	-0.139356
KDELR1	-0.139356
PRPS1	-0.139359
SMAD7	-0.139389
SLCO1A2	-0.139393
GNA11	-0.139424
KCNJ6	-0.139487
GTF2H4	-0.139492
XAGE2	-0.139493
PABPC3	-0.139495
FRS3	-0.139531
NEB	-0.139551
ISG20L2	-0.13956
SYF2	-0.139637
TP53BP1	-0.139681
LY75	-0.139681
FAM118A	-0.139682
DHX30	-0.139705
NHEJ1	-0.139781
CNTNAP1	-0.139805
ATP10A	-0.139811
HOXA9	-0.139858
VARS1	-0.139876
ECE1	-0.139899
TFAP2E	-0.139911
HDDC2	-0.13992
TOMM70	-0.140069
SLC4A10	-0.14011
NR1H4	-0.140186
MTA3	-0.140191
ADM5	-0.14027
PPP6R1	-0.140285
ABCA6	-0.140459
HMGXB3	-0.140498
EZHIP	-0.140526
ATP6AP1L	-0.140528
OCM	-0.140531
SRSF11	-0.140538
SP110	-0.140545
NDUFAF3	-0.140563
C2orf15	-0.140575
CATSPER3	-0.140612
CARNMT1	-0.140612
TMEM81	-0.140616
EIF3CL	-0.140656
VPREB3	-0.140656
AIPL1	-0.140667
H4C8	-0.140688
TLNRD1	-0.140692
SMARCA2	-0.140733
SLC22A5	-0.140738
CA5A	-0.140782
NR1I2	-0.140799
RAB11FIP5	-0.140915
UBE2S	-0.140941
RARB	-0.140979
CRNKL1	-0.141002
PROSER3	-0.141039
ANGEL2	-0.141045
ZNF324B	-0.141072
RBM47	-0.141084
RAMAC	-0.141087
NSUN5	-0.141089
SLC4A2	-0.141151
PTCH1	-0.141187
ISOC2	-0.141194
HSPE1	-0.141311
GPM6A	-0.141329
RBFOX2	-0.141338
CD86	-0.141356
TCTE3	-0.141393
NEDD8	-0.141473
TEX28	-0.141486
GPR143	-0.141493
FTSJ3	-0.1415
AHCTF1	-0.141528
EMC4	-0.141542
MUC12	-0.141552
ACER1	-0.141583
MATN3	-0.141693
ZNF785	-0.141715
NKRF	-0.141741
ZNF823	-0.141776
FPR3	-0.141791
DNAJC19	-0.141825
CPSF1	-0.141829
CLUH	-0.14187
SMG6	-0.141915
COL5A1	-0.141931
RIC8B	-0.141934
SOAT1	-0.141969
OR56A1	-0.142012
ZNF467	-0.142032
SUN2	-0.142068
FCGBP	-0.142071
LMBRD1	-0.142083
NOL11	-0.142085
TOLLIP	-0.142105
MESP1	-0.142142
XKR7	-0.142171
PRADC1	-0.142195
DNAJB1	-0.142197
SETDB2	-0.142236
ACP2	-0.142252
NRROS	-0.142254
CYP4V2	-0.142272
ITGB7	-0.142313
CD276	-0.142316
EVI2A	-0.142326
SKP1	-0.142346
WDR75	-0.142367
TSC22D2	-0.142376
FOXF1	-0.142407
PHF24	-0.14243
VAC14	-0.142449
LAT2	-0.142507
WDR19	-0.14252
TLR9	-0.142533
ZSCAN9	-0.14255
MAFF	-0.142554
CYP27B1	-0.142557
TRIM69	-0.14263
KLHL30	-0.14265
NAAA	-0.142654
CLDN4	-0.142669
GOLGA6D	-0.142673
HYI	-0.142677
SLC16A11	-0.142716
ANK3	-0.142721
NUP35	-0.142722
C19orf48	-0.142767
ADAMTS17	-0.142781
LRP5L	-0.142787
ATOH8	-0.142793
EFCC1	-0.142816
MPPE1	-0.14282
LYRM2	-0.14282
DCSTAMP	-0.142821
ZHX1-C8orf76	-0.142847
SBF1	-0.142853
DCDC2B	-0.142864
NDUFC2	-0.142876
ZNF397	-0.142896
SLC20A2	-0.142915
WNT7B	-0.142954
OTOP2	-0.143
MAJIN	-0.143047
SLC6A13	-0.143071
DAP3	-0.143166
TMEM185A	-0.143174
LAPTM4A	-0.143203
RYR2	-0.143212
LRRIQ3	-0.14322
SLC25A32	-0.143249
TBCB	-0.143259
ZNF285	-0.14326
DAB1	-0.143298
NDUFV3	-0.1433
IQCH	-0.143358
GRAMD2B	-0.14336
TBX6	-0.143375
TNFRSF13C	-0.143378
LMF1	-0.143382
KCNAB2	-0.143427
C11orf45	-0.143441
METTL4	-0.143445
C20orf96	-0.143445
HADHA	-0.143483
VCX2	-0.143495
POLG2	-0.143502
SEC31B	-0.143528
RBM19	-0.143531
JPH3	-0.143532
FAM161B	-0.143543
CDH20	-0.143615
DPYSL4	-0.143679
CCDC58	-0.14368
DCP1B	-0.143684
SERINC5	-0.143694
COA6	-0.143717
RABGGTB	-0.143735
DUSP8	-0.14375
ASCL4	-0.143798
TMEM176B	-0.143841
ADM	-0.143843
SLC25A33	-0.143866
TLDC2	-0.143877
PPP1R1C	-0.143939
GAB1	-0.143941
CDH13	-0.143969
NAP1L5	-0.143991
TMEM198	-0.143992
PRPF8	-0.144015
FOXP3	-0.144027
CBWD2	-0.14405
TXK	-0.144071
MUC19	-0.144076
LSM5	-0.144107
NECAP2	-0.144123
IFT172	-0.144154
ITGA4	-0.144163
THBS2	-0.144199
MBNL1	-0.144208
NECTIN4	-0.144239
TTPA	-0.14426
CTNNBIP1	-0.144267
B3GNT9	-0.144272
RBM14-RBM4	-0.144292
ATXN10	-0.144303
ANKRD10	-0.144313
IGFL2	-0.144314
ABHD6	-0.144343
SALL4	-0.144358
MPV17L	-0.144403
IRF7	-0.144418
BAIAP2L1	-0.144423
THOC1	-0.144423
NPHS1	-0.144476
SYT5	-0.144481
TMTC4	-0.144485
CCT7	-0.1445
POLR3K	-0.144517
PLK2	-0.14452
CCDC50	-0.144521
CLEC7A	-0.144525
HTR3B	-0.144547
BCAS2	-0.144552
ZNF433	-0.144578
VPS45	-0.144581
ZNF808	-0.144583
PIGZ	-0.14459
DDB2	-0.144595
VPS37D	-0.144652
UNC93B1	-0.144658
HNRNPH3	-0.144658
MEIOB	-0.144682
KIF3A	-0.14469
BAZ2A	-0.144729
BRD2	-0.144764
LRRC73	-0.144765
SHTN1	-0.14481
DCTD	-0.144812
SUSD6	-0.144828
PARVB	-0.144889
CACNB2	-0.144899
SDC3	-0.1449
ZEB1	-0.144905
MYL6B	-0.144918
MRPL36	-0.144964
GPC3	-0.144968
EPHA4	-0.144987
PODXL	-0.145019
GFI1B	-0.145056
RUFY3	-0.145067
MRPL58	-0.145074
FAM169B	-0.145095
RHOXF2	-0.145115
LGALS9B	-0.145173
ELOVL5	-0.145252
FRA10AC1	-0.145311
TRIL	-0.145363
SHMT2	-0.14545
LOC388813	-0.145485
KHDRBS1	-0.145498
PPA1	-0.145519
ZSCAN5A	-0.145528
ZIK1	-0.14555
ZNF585A	-0.145563
GGA3	-0.145576
YIF1B	-0.145608
ARMC12	-0.145619
ZNF304	-0.145633
TRIM24	-0.145633
TMEM51	-0.145661
C2orf50	-0.145668
TTLL2	-0.145686
SUCLG2	-0.145739
KIR2DL5A	-0.145745
CACNA1E	-0.145761
CCNB1IP1	-0.145778
H2BC9	-0.145794
FFAR4	-0.145817
RINL	-0.145881
HIVEP3	-0.145906
PSMD3	-0.145919
RARS1	-0.145935
AAR2	-0.145962
F7	-0.146009
KCNIP3	-0.146027
PKHD1	-0.146027
SEL1L2	-0.146027
ZDHHC22	-0.146027
PDZD11	-0.14603
NEFL	-0.146053
BCL11A	-0.146062
PXMP4	-0.146094
CDHR4	-0.146097
CD300C	-0.146107
SYNGAP1	-0.146121
FAM214A	-0.146134
ZNF235	-0.146223
BCLAF1	-0.14624
TMEM191B	-0.146242
ZBTB2	-0.14626
FARSA	-0.146264
LRRC6	-0.14628
FSIP2	-0.146302
GNAI2	-0.146305
HNRNPDL	-0.146313
ZNF608	-0.146321
HES2	-0.146332
ACVR1C	-0.146384
RTKN2	-0.146412
CHIC2	-0.146414
MZT1	-0.146451
ZNF101	-0.146495
APC2	-0.146498
CPSF4L	-0.146499
TENT4B	-0.146533
NEUROD2	-0.146538
SH2D5	-0.14656
SLC4A7	-0.146579
THAP12	-0.146589
NDUFB8	-0.146596
VARS2	-0.146647
CPN2	-0.146648
CXCL16	-0.146659
GIMAP6	-0.146665
PBLD	-0.14667
ELOVL4	-0.14667
FAM3D	-0.146676
GOSR1	-0.146688
PPM1N	-0.146699
CHRNA9	-0.146741
VPS72	-0.146749
CPT1C	-0.146775
DCAF8	-0.146779
EFHD1	-0.146797
PRAM1	-0.146811
AKAP12	-0.14682
MPG	-0.146861
H2BC6	-0.14687
ANKHD1	-0.146909
PGAM4	-0.146943
TNFAIP8L2-SCNM1	-0.146968
AKIP1	-0.147065
GRID2IP	-0.147085
ASPA	-0.147086
ZNF136	-0.147096
HACL1	-0.147119
SMAD3	-0.147122
ELAC2	-0.147128
ADPRS	-0.14719
DNAJC17	-0.147241
TP53RK	-0.147292
C2orf42	-0.147406
RTN4RL1	-0.147441
CTNS	-0.147488
SCN2B	-0.147503
TUBB4B	-0.147512
FBXL12	-0.147595
TYW1	-0.147601
MYO15A	-0.147609
ACTR3C	-0.147619
TPCN2	-0.147635
PRPF3	-0.14768
TNRC6C	-0.147748
PIFO	-0.147798
TCTN3	-0.147841
S100A4	-0.147882
HSPA1B	-0.14791
ZNF81	-0.14797
UBN1	-0.147995
LMO7	-0.148088
ZNF830	-0.148138
CST7	-0.148173
SSR4	-0.14827
PTCHD1	-0.14827
CACNA1C	-0.148294
HS6ST1	-0.14834
SMOC2	-0.148342
SGMS1	-0.148344
GBP6	-0.148362
ZNF583	-0.148382
INTS14	-0.148389
RASSF3	-0.148389
ZNF124	-0.148457
CNBP	-0.148461
MTERF3	-0.148491
TMEM176A	-0.148558
ORMDL1	-0.148568
MROH1	-0.148586
ITM2A	-0.148631
POU2F1	-0.148657
CD19	-0.148727
CMSS1	-0.148759
ZNF514	-0.148789
IVD	-0.148794
KCTD4	-0.148818
GPR153	-0.148823
IRF9	-0.148901
OGDHL	-0.148918
ST13	-0.148938
PMM1	-0.148941
TXNDC16	-0.148959
ZBTB18	-0.148974
ZNF740	-0.148979
LRIT3	-0.148982
RIBC1	-0.148994
E2F4	-0.149069
DKC1	-0.149109
TRMT13	-0.149142
KRT20	-0.14915
SEMA3G	-0.149224
MAPK8	-0.149234
POTEI	-0.149275
ASNSD1	-0.149367
FMR1	-0.149412
HIVEP2	-0.149482
C12orf73	-0.149488
PPIB	-0.149535
CFAP73	-0.149557
THNSL2	-0.149576
SNX8	-0.149636
GNB3	-0.149637
GALNT9	-0.149677
ZC4H2	-0.149684
STAB1	-0.149711
PPDPF	-0.14977
PARP10	-0.149777
ZMAT5	-0.149837
ATF5	-0.149846
IL12A	-0.149888
SVBP	-0.149892
SOBP	-0.149899
NBL1	-0.149922
ECHDC2	-0.149934
GOLGA6A	-0.149947
BLK	-0.149951
ZNF264	-0.14997
TRAK1	-0.149973
SIDT1	-0.149974
SETD4	-0.149992
HMGN4	-0.150116
C18orf21	-0.150164
INTS1	-0.150245
ARIH2	-0.150313
CROCC2	-0.150328
LIPF	-0.150331
ZNF696	-0.150335
DDI1	-0.150388
EXTL1	-0.150388
GRIN1	-0.150388
HAND2	-0.150388
LKAAEAR1	-0.150388
OR2T35	-0.150388
LPXN	-0.150453
ORC5	-0.150497
UMPS	-0.150533
TFB2M	-0.150534
LHX2	-0.150575
RGR	-0.150591
GSTO2	-0.150592
UBE2Q1	-0.15071
CYP2F1	-0.150735
CSNK1G3	-0.150746
TTLL12	-0.150771
ABHD1	-0.150791
MARVELD1	-0.150794
BRDT	-0.150803
ARRDC2	-0.150803
DNAJC2	-0.150823
EEF1A1	-0.150844
RNF17	-0.150869
PHLDA3	-0.150884
APH1A	-0.150975
GAP43	-0.150984
CYTH2	-0.150996
PROKR1	-0.151009
CWF19L1	-0.151018
PRR4	-0.15103
PELI3	-0.151046
FAM122C	-0.151072
ZNF394	-0.151125
STRIT1	-0.151134
SHROOM2	-0.151249
PSMA5	-0.15127
SHQ1	-0.151284
PSPN	-0.151327
B3GALT2	-0.151347
GAS1	-0.151349
PSAP	-0.151362
GNAZ	-0.151391
PDZD3	-0.151392
OSBPL3	-0.151398
LGMN	-0.151426
AADACL3	-0.151442
EARS2	-0.151446
PPP1R16B	-0.151447
SRD5A2	-0.151476
ZNF17	-0.15148
RBM26	-0.151481
LOC100996842	-0.151482
OSER1	-0.151491
DNASE1L3	-0.151496
LY6G5C	-0.151517
ZNF121	-0.151519
FAM83H	-0.151539
ZNF678	-0.151547
EMILIN1	-0.151589
MAGOHB	-0.151591
INHA	-0.151603
UNKL	-0.151636
FMNL3	-0.151674
DUSP10	-0.151695
CLCN7	-0.151714
GORAB	-0.151766
PDE4B	-0.151767
GMCL2	-0.1518
KAT14	-0.151814
MED30	-0.151824
CYB561	-0.151965
RNF34	-0.151981
CA13	-0.15199
LEXM	-0.152072
TPPP3	-0.152076
PUM3	-0.152103
CSN1S1	-0.152198
BYSL	-0.152216
TNF	-0.152227
DDX23	-0.152228
CNR2	-0.152246
GTF2IRD1	-0.15228
DTNBP1	-0.15228
PKIG	-0.152282
CDK16	-0.152289
KRT80	-0.152357
COA5	-0.152372
ARHGAP20	-0.152377
RIMS3	-0.152377
MFSD6L	-0.152387
SOD2	-0.152453
HLA-DOA	-0.152461
APOL4	-0.152469
NUMBL	-0.152479
NRXN2	-0.152482
BUB1B-PAK6	-0.152483
NOLC1	-0.152491
TCEAL9	-0.152509
ZFR2	-0.152516
HTR2A	-0.152523
ELOVL1	-0.152549
DPP9	-0.152567
TBC1D3G	-0.15257
SLC38A1	-0.152576
AP4M1	-0.152577
ADAMTS4	-0.152578
BRIX1	-0.152578
SLC35C1	-0.152604
TBC1D15	-0.152611
GRK2	-0.15263
PTCRA	-0.15263
PNO1	-0.15265
CACYBP	-0.15269
MTG2	-0.152694
PPFIBP2	-0.152697
CHRM3	-0.152738
ST3GAL4	-0.152751
HDC	-0.152767
CYRIA	-0.152772
MRPL45	-0.15284
TMEM141	-0.152889
RPS6KA1	-0.152898
FAM117B	-0.152906
NIBAN2	-0.152976
ABCB8	-0.153007
SIRT2	-0.153027
SLC35G3	-0.153037
GEM	-0.153046
LTV1	-0.15318
SNUPN	-0.153191
PITPNM1	-0.153239
ADARB2	-0.153247
PDXP	-0.153247
ATPAF2	-0.153265
CLSTN3	-0.153278
JAG2	-0.153283
ZBTB21	-0.153284
TTC4	-0.153319
CPLX3	-0.15336
BEND5	-0.153432
USP20	-0.153494
MAP4K3	-0.153522
UBE2G2	-0.153529
UBAP2	-0.15368
PDCD11	-0.153681
CDRT4	-0.153693
ABI2	-0.153698
HAX1	-0.15372
PLXNB2	-0.153741
CCDC51	-0.153749
PTCD3	-0.153754
PTPRB	-0.153768
GPR18	-0.153792
DTYMK	-0.153845
NPM1	-0.153908
CERS3	-0.153959
RPUSD4	-0.153979
TRIM32	-0.154036
PRIMPOL	-0.154087
MARCHF10	-0.154136
ZNF185	-0.154145
NPIPA5	-0.154148
ATAT1	-0.154178
GSC2	-0.154209
ZNF805	-0.154229
ADORA1	-0.15435
HTR7	-0.154351
PAGR1	-0.154411
DAD1	-0.154442
CNOT2	-0.154448
ASTL	-0.154449
SCRG1	-0.154489
CCDC136	-0.154629
OVGP1	-0.154637
MEGF11	-0.154644
SCGB1C2	-0.154655
DDX39B	-0.154682
RPAP1	-0.154706
CBR1	-0.154712
TYW1B	-0.154753
GXYLT2	-0.154762
BRSK1	-0.154767
APOH	-0.154779
MFSD10	-0.154811
MICAL2	-0.154826
SLC52A3	-0.154853
ELMOD3	-0.154889
MED28	-0.154903
SCO2	-0.154939
TMEM41A	-0.154957
TSTD3	-0.154969
WNT16	-0.155014
CX3CR1	-0.15502
TMEM70	-0.155043
RBM28	-0.155087
LMAN1L	-0.155133
NOXO1	-0.155214
NUDT12	-0.155225
C12orf42	-0.155273
STYK1	-0.155277
LCNL1	-0.155282
LPIN3	-0.155286
GJA3	-0.155289
SPRN	-0.155299
COG4	-0.155366
KRTAP5-10	-0.15537
MRPS15	-0.155402
ZNF585B	-0.155424
SOX15	-0.155436
SLC35A4	-0.155438
ABHD4	-0.155449
TPI1	-0.155457
TAF3	-0.155495
IKBKB	-0.155515
FFAR2	-0.15553
H2AW	-0.155558
RICTOR	-0.155629
MYO7B	-0.15563
MEIG1	-0.155634
ADORA3	-0.155651
ACTL7B	-0.155664
SYNE2	-0.155675
POLG	-0.155699
GMPR2	-0.15571
RNF135	-0.155746
SLC4A3	-0.15575
ESRRB	-0.155798
GCNT4	-0.155825
MICALL1	-0.155865
CFAP45	-0.155874
PTPRG	-0.155907
GLUL	-0.155962
CUL9	-0.155985
VPREB1	-0.15599
TSC22D3	-0.156009
CLCF1	-0.156056
UTP3	-0.156064
CPO	-0.156086
MARS1	-0.156088
CITED1	-0.156101
EYA1	-0.156152
WDR27	-0.156174
GPR39	-0.156221
ADAMTS14	-0.156237
PSMC3	-0.156238
SMPDL3B	-0.15626
DNAJC24	-0.156264
CLEC9A	-0.156278
CARD19	-0.156305
PPTC7	-0.156334
DNAJC7	-0.156359
SCFD2	-0.156359
NSFL1C	-0.156385
BMP10	-0.156388
BTBD6	-0.15641
TRANK1	-0.156427
FLCN	-0.156479
APOD	-0.156489
METTL25	-0.156544
CRYZ	-0.15658
LINGO2	-0.156583
CRY2	-0.15667
ZNF766	-0.156682
TPR	-0.156688
ZNF646	-0.156706
MPV17	-0.156713
AP2A2	-0.156716
ZNF687	-0.156718
SECISBP2	-0.156722
ST6GALNAC1	-0.156747
FILIP1	-0.156758
SPATC1L	-0.156759
BGN	-0.156771
TRAT1	-0.156821
TMIGD1	-0.156848
ABLIM1	-0.156851
MAGI1	-0.156863
TOMM34	-0.156869
MED26	-0.156874
SRSF5	-0.156908
IL13RA1	-0.15698
ADGRA2	-0.156998
EGR3	-0.156998
GTPBP8	-0.157005
PIP4K2B	-0.157046
TTC23	-0.157088
GP1BB	-0.157176
ZNF525	-0.157192
HEATR3	-0.157201
SPRED3	-0.157255
SDCBP2	-0.157306
ZBTB7A	-0.157315
TMED9	-0.157326
DNAI4	-0.157346
AHR	-0.157368
HGD	-0.157404
AGPAT1	-0.157449
DDTL	-0.157489
PRRG3	-0.157493
H2AC20	-0.157536
TICAM1	-0.157589
THRA	-0.157598
CXorf21	-0.157609
NDUFA7	-0.157611
ANKLE2	-0.157612
CHN2	-0.157641
ASB12	-0.157677
MAB21L2	-0.157685
PPIH	-0.157691
NPLOC4	-0.157725
ANKDD1A	-0.157739
TRMT44	-0.157757
LZTR1	-0.157759
ZC3H11B	-0.157806
RHOXF1	-0.157832
KIAA0408	-0.157837
FMC1	-0.157856
COX7C	-0.157958
CLIP2	-0.157985
CABP1	-0.15802
SAFB	-0.15806
C1QTNF1	-0.158102
CMC2	-0.158169
ZMYM3	-0.158215
EVI5L	-0.158268
ACBD6	-0.158278
EWSR1	-0.158302
MROH7	-0.158312
ARHGEF18	-0.158335
LRRC20	-0.158385
NUDT18	-0.158398
DDHD1	-0.158409
DTNA	-0.158425
RNF26	-0.15846
INF2	-0.158485
MOK	-0.158539
PWP1	-0.158633
GOLGA8B	-0.158699
H4-16	-0.15873
CCDC151	-0.158763
SMIM10L2B	-0.158781
FXN	-0.158797
UTS2B	-0.158845
TMEM63B	-0.158861
PDZD7	-0.158867
ZNF134	-0.15889
VWA7	-0.158893
MAMLD1	-0.158965
HSP90AB1	-0.158976
ADGRF1	-0.158986
IDO1	-0.159004
GPBP1	-0.159024
GBGT1	-0.159059
SH3BP5L	-0.159063
CLK2	-0.159071
ADCK1	-0.159104
NSDHL	-0.159114
MAPKAPK5	-0.159132
PPIA	-0.159154
PCDHB5	-0.159175
CCDC173	-0.159227
CTSB	-0.159229
PLIN5	-0.159259
DLGAP4	-0.159271
BABAM2	-0.159273
GALNT11	-0.159298
CTU2	-0.159322
MAMDC4	-0.159353
GALNT12	-0.159376
H3C15	-0.159378
ARHGEF9	-0.159416
GFRA3	-0.159436
PHF20	-0.159454
MTX3	-0.15946
LRRC74B	-0.159517
FGF10	-0.159561
EFCAB2	-0.159596
ZNF431	-0.159621
CDC42SE2	-0.159652
METTL16	-0.159674
ATP8B2	-0.159754
RAB7B	-0.15976
DNAJB5	-0.159822
ZNF317	-0.159853
C4orf50	-0.159858
INTS3	-0.159863
MEAK7	-0.159874
KCTD15	-0.159899
SFXN4	-0.159934
GLOD4	-0.159935
ARMCX6	-0.159974
NOP58	-0.15998
ABHD3	-0.1601
PMM2	-0.160107
DYNC2I1	-0.160118
TUFT1	-0.160145
PINK1	-0.16015
FAM171A2	-0.160195
RGS7	-0.16021
ST3GAL5	-0.160255
EPS8	-0.160265
PRAP1	-0.160269
TUBGCP5	-0.160271
HDAC9	-0.16028
FRMD7	-0.160285
ZSWIM4	-0.160297
C11orf16	-0.160298
PHYHIP	-0.160298
POLR1H	-0.160306
RDH10	-0.160335
ZDHHC12	-0.16034
APOC4	-0.16034
H3C4	-0.16037
SEM1	-0.160461
ICOSLG	-0.160543
MRPS33	-0.160546
GEMIN8	-0.16056
PRDX5	-0.160565
FOXI1	-0.160617
RFX2	-0.160622
EEF1AKMT4	-0.160723
ADGRL2	-0.160733
NOL9	-0.160741
OSGEPL1	-0.160784
TTI2	-0.160795
BCCIP	-0.160811
WWOX	-0.160817
ANGEL1	-0.160818
FOXO3B	-0.160866
DDX27	-0.160891
ANKRD24	-0.160898
TBC1D19	-0.160908
SPACA9	-0.16092
CDCP2	-0.160925
COX18	-0.160976
CAPS2	-0.160986
C2CD2	-0.160993
SLAMF8	-0.161017
TREH	-0.161021
TMEM242	-0.161061
FANCD2OS	-0.161064
CALHM6	-0.161093
RASGRP1	-0.161114
MCCC1	-0.161114
PYCR2	-0.161117
MAU2	-0.161118
TMEM116	-0.16123
GSTZ1	-0.161292
GOLGA6C	-0.161296
YTHDC1	-0.161357
TRIM73	-0.161361
PPP1R27	-0.161442
C1orf189	-0.161458
ANPEP	-0.161461
CPLANE2	-0.161485
CYGB	-0.161494
SMTNL2	-0.161521
LBX2	-0.16154
SLC38A10	-0.161552
CWC25	-0.161661
LGI3	-0.161665
ZDHHC15	-0.161691
C1QTNF12	-0.161717
SAMM50	-0.161717
THOC7	-0.161718
MORC4	-0.161745
SPAG7	-0.161781
FOLR1	-0.161785
DNTT	-0.161791
MUC13	-0.161797
PEX5L	-0.161807
DSC1	-0.161837
CCND1	-0.16185
LINGO1	-0.161953
CDH26	-0.161971
ABRA	-0.161993
GPHA2	-0.162016
TBC1D31	-0.162018
CCDC163	-0.162058
OPTN	-0.162074
FAM221A	-0.162087
CLDN1	-0.162096
SMN1	-0.1621
C9orf50	-0.162118
COLGALT2	-0.162139
AP1B1	-0.16218
TBX5	-0.16223
SPDYE8	-0.162236
NME4	-0.162273
ESPNL	-0.162277
ZSCAN5B	-0.162301
PAAF1	-0.162387
AOAH	-0.162399
TGFB3	-0.162472
LCMT2	-0.16254
FAM83G	-0.162557
OPRK1	-0.162572
EIF3L	-0.16262
HINFP	-0.162626
WDR4	-0.162628
HYAL1	-0.162656
MSANTD2	-0.162755
TTC24	-0.16276
GTF3C6	-0.162807
ASF1B	-0.162816
EEF1AKMT1	-0.162821
EPHA10	-0.162906
LMNTD2	-0.162992
TMEM106A	-0.163001
IL7R	-0.163019
DTWD1	-0.163054
PLEKHG2	-0.163062
OR2C1	-0.163113
DDX24	-0.163144
ZNF440	-0.163156
AARS2	-0.163159
TRPC4AP	-0.163167
NR3C2	-0.163169
NR1D2	-0.163172
SMC5	-0.163241
LCN10	-0.163253
FBXO24	-0.163298
AGAP5	-0.163333
GLRA3	-0.163357
NMNAT3	-0.163401
SCIN	-0.163417
PYGO1	-0.163432
ABCA1	-0.163488
GLIPR1L2	-0.163502
DYNLL1	-0.16351
CHIC1	-0.163584
TNFSF13	-0.163617
MAPK13	-0.16364
KLRC3	-0.163713
BTNL9	-0.163773
ARHGAP10	-0.163786
DEGS2	-0.163787
BEST4	-0.16379
UTP15	-0.163791
TULP3	-0.163817
PPP4R1	-0.163829
MUC20	-0.163838
ZNF227	-0.16387
EXO5	-0.163871
CNOT7	-0.163925
MRI1	-0.163952
ATP6AP1	-0.164011
SLC38A7	-0.164016
NUFIP1	-0.164081
WWC1	-0.164164
CBY1	-0.164199
MRPL1	-0.164207
CNPY4	-0.164214
GLMP	-0.164225
FRAT1	-0.164249
DGKA	-0.164306
FN1	-0.16432
ST3GAL6	-0.164322
CCDC73	-0.164332
SMOC1	-0.164374
ZNF821	-0.164382
HEBP1	-0.164396
SIGLEC8	-0.164418
CHST9	-0.164418
TAMM41	-0.164467
SLC9A1	-0.164471
GPA33	-0.164489
DYNLRB2	-0.164529
KIRREL1	-0.16457
PTPRZ1	-0.16457
ANKS1B	-0.164573
ZAR1L	-0.164585
AURKC	-0.164606
TMEM200A	-0.164608
ADO	-0.164637
DENND2A	-0.16466
SYNPO2	-0.164674
SNAP91	-0.164687
ZNF343	-0.164707
CXCR3	-0.164732
WFDC3	-0.164755
TDP2	-0.164759
SDF2L1	-0.164776
ASB16	-0.164801
RTEL1	-0.164809
UCP3	-0.164838
SIAH1	-0.164843
IL36B	-0.164869
LYPLAL1	-0.164876
ZNF792	-0.164901
NRM	-0.164917
PRKRA	-0.164978
TBRG1	-0.164996
PRKX	-0.165
DNAAF5	-0.165007
SRM	-0.165031
XKR3	-0.165055
KCTD1	-0.165058
SH3BGR	-0.165063
MS4A15	-0.165105
TBC1D12	-0.165114
PSMB6	-0.165166
BORCS7	-0.165168
PCBP2	-0.165233
DHX37	-0.16524
POU2F3	-0.165262
SLITRK5	-0.165268
SULT4A1	-0.165294
SMAD9	-0.165343
RBM8A	-0.165363
PRSS2	-0.165376
PEAK3	-0.165427
XRCC6	-0.16545
CES2	-0.1655
AP2A1	-0.165549
IST1	-0.165576
EHD4	-0.165616
ZNF384	-0.165618
HSF2	-0.165633
MED31	-0.165642
PARS2	-0.165679
ABHD15	-0.165705
TAF7	-0.165759
CYP20A1	-0.165776
ZNF789	-0.165827
FMOD	-0.165916
SLC39A10	-0.165942
FAM71E2	-0.165972
TIAM1	-0.165976
H2BC4	-0.165989
SOCS1	-0.165989
TRAPPC2	-0.16606
SPNS3	-0.166088
DPP4	-0.166131
PRR7	-0.166151
MIOX	-0.16618
CBWD3	-0.166296
MED19	-0.166329
PRPF39	-0.16633
TNN	-0.166339
CD28	-0.166369
TBC1D32	-0.166378
OR2L2	-0.166383
HBG1	-0.166542
OR3A1	-0.166612
KRT79	-0.166704
CNDP2	-0.166751
MAP3K19	-0.166766
RIDA	-0.166793
EDAR	-0.166809
GALR2	-0.166812
TIFAB	-0.16686
ATCAY	-0.166889
PARN	-0.166924
ECT2L	-0.166929
LYRM7	-0.166958
NCF4	-0.166987
SLC50A1	-0.166997
TOP3A	-0.167041
TRMT5	-0.167094
YARS1	-0.167124
PHF14	-0.167164
EIPR1	-0.167174
ZFP82	-0.16724
CTSO	-0.167252
ABCF2	-0.167343
EXOSC8	-0.167351
DCDC2	-0.167392
ZXDB	-0.16748
BLMH	-0.167494
DEF8	-0.167507
HAUS5	-0.167583
LIN7B	-0.167631
SPRYD4	-0.167644
FBXO32	-0.167657
ODF3L1	-0.167675
TRAF3IP2	-0.167679
ST20-MTHFS	-0.167679
C19orf18	-0.167709
BORCS8-MEF2B	-0.167721
RADX	-0.167741
ZNF676	-0.167826
KRBOX4	-0.167834
VHL	-0.167875
SLAMF6	-0.167893
CTSZ	-0.167899
ASL	-0.167935
ZNF324	-0.167942
ADTRP	-0.167989
TIMM10	-0.167989
MDGA2	-0.167994
IFITM10	-0.168009
TM2D3	-0.168048
COQ8B	-0.168088
YIPF2	-0.168091
YBX1	-0.168142
QRFPR	-0.168146
CRELD1	-0.168149
LYNX1	-0.168158
UBE2QL1	-0.168179
RASL10A	-0.168311
ITK	-0.168324
LANCL2	-0.168342
INO80B	-0.168394
FUT1	-0.168396
SF3B2	-0.168443
NECAB3	-0.16849
CARMIL3	-0.168499
SMG5	-0.168508
PSIP1	-0.168578
GSTM2	-0.168637
IL17RC	-0.168658
DNAJC15	-0.168782
EFHC2	-0.168806
INHBB	-0.168831
MKS1	-0.168843
AMN	-0.168871
GSDMB	-0.168888
ZPBP2	-0.168995
ENPEP	-0.168995
UBTF	-0.169003
ZNF592	-0.169028
CHCHD1	-0.169041
EGR1	-0.169108
UAP1L1	-0.169116
SLC16A10	-0.169133
PCDH8	-0.169146
DUSP28	-0.169185
IL2	-0.169199
SEC14L1	-0.1692
BRK1	-0.16921
OVOL1	-0.169229
SLC23A2	-0.169344
ASPRV1	-0.169359
SGCB	-0.169374
LLCFC1	-0.169381
MED9	-0.169426
ZFP64	-0.169465
CIBAR1	-0.169475
NARS2	-0.169526
SNRPD1	-0.169535
MRPS7	-0.169571
ADAL	-0.169584
C11orf1	-0.169596
IL7	-0.16962
FTSJ1	-0.16968
PRSS21	-0.169683
ZNF570	-0.169769
GPR27	-0.169784
H1-10	-0.169797
TCEAL3	-0.169846
GPR17	-0.169876
PSMD8	-0.169877
IL15	-0.169904
PGRMC2	-0.169913
PLEKHG7	-0.169917
RNASEH2B	-0.169922
UFSP1	-0.169959
DVL2	-0.169963
COX5A	-0.16999
HECW2	-0.170013
KCNN2	-0.170019
TMPRSS5	-0.170037
EFCAB3	-0.170038
ARF6	-0.170041
RAB1B	-0.170057
PDE1A	-0.170065
KLHL34	-0.170081
SLC25A23	-0.170084
NCOR2	-0.170117
ZSWIM1	-0.170119
MT1F	-0.170162
KRTAP5-9	-0.17017
C4orf48	-0.170171
MID2	-0.170185
EIF3I	-0.17022
TAS2R50	-0.170262
KBTBD3	-0.170264
LIN28A	-0.170294
MTRNR2L3	-0.170297
GLYCTK	-0.170348
MYO5C	-0.170354
ZNF841	-0.170397
HOXB5	-0.170425
C5AR1	-0.170483
DOLK	-0.170501
HAS1	-0.170542
NAT8L	-0.170548
CD79A	-0.170549
VMP1	-0.170646
MITD1	-0.170686
BTG1	-0.170776
ENO3	-0.17081
INPP5E	-0.170849
ACRBP	-0.170859
PTGDR2	-0.170868
RBM22	-0.170873
LMCD1	-0.170873
SPINK6	-0.17094
IGIP	-0.170944
IGSF9	-0.170947
APEH	-0.170981
PACSIN1	-0.170986
NUBP1	-0.17101
C1QTNF4	-0.171088
MFHAS1	-0.171118
TRIM17	-0.171174
ZNF670	-0.171178
NHSL1	-0.171214
THAP5	-0.171233
CCDC25	-0.171249
RAPGEF1	-0.171261
PKN2	-0.171268
MAN2B1	-0.171298
FAM135A	-0.17131
BTNL3	-0.171346
ZNF232	-0.171347
BCL2L12	-0.171348
GPER1	-0.171384
FAM169A	-0.171411
ACOXL	-0.171422
NT5M	-0.171431
SLC15A4	-0.171447
CD33	-0.171461
SAFB2	-0.171498
FCRL3	-0.1715
TAP1	-0.171504
EGR2	-0.171529
CNKSR2	-0.171546
SLC18B1	-0.171563
MEOX1	-0.171571
ELMOD1	-0.171575
TMEM94	-0.171616
PLIN4	-0.17164
PAX8	-0.171661
DBP	-0.171749
FAM78A	-0.171774
MICA	-0.171774
NACA	-0.171833
CACFD1	-0.171847
ANKRD53	-0.171848
OR1F1	-0.171893
VCPKMT	-0.171933
TCTE1	-0.171963
LAMB4	-0.172048
DCAF16	-0.172059
SLC46A1	-0.172077
SMIM19	-0.172093
ZNF835	-0.172116
PGAP2	-0.172158
TMEM251	-0.172159
IQCK	-0.172181
ALOXE3	-0.172182
KDM6B	-0.172197
MMP28	-0.172197
NUP93	-0.172203
PIEZO1	-0.172212
SYDE1	-0.172291
ZNF320	-0.172301
NCL	-0.172358
SCLT1	-0.17237
SPRYD7	-0.172376
PRSS50	-0.172415
CRELD2	-0.17246
ZNF420	-0.17249
DCLK3	-0.172491
IGSF3	-0.172525
SIGLEC16	-0.172555
EDA2R	-0.172558
TBC1D9	-0.172567
NUP88	-0.172567
H4C9	-0.172578
PIGX	-0.172594
EPHX2	-0.172603
OLIG1	-0.172627
SRXN1	-0.172679
PPP3CC	-0.17274
ZBTB4	-0.17274
BRPF1	-0.17275
SEPTIN8	-0.17279
RRAS	-0.172807
C10orf99	-0.172861
SSRP1	-0.172914
GAK	-0.172925
PDZD9	-0.172942
OLIG2	-0.172951
ATP13A1	-0.173018
ZNF764	-0.173038
DNAAF6	-0.17305
RPL26L1	-0.173056
ROR1	-0.173067
RASA3	-0.173076
TSPAN33	-0.173106
C3orf62	-0.173106
TGM7	-0.173122
C17orf107	-0.173147
FAIM2	-0.173156
BATF2	-0.173184
ZNF354C	-0.173191
PGAM5	-0.173193
ADH1A	-0.173193
AGT	-0.173193
ARHGAP28	-0.173193
BANF2	-0.173193
BHLHA9	-0.173193
BPIFC	-0.173193
CABCOCO1	-0.173193
CLEC4M	-0.173193
CST2	-0.173193
FAM217A	-0.173193
FAM236C	-0.173193
FAM236D	-0.173193
GADL1	-0.173193
IGFBP1	-0.173193
IRX6	-0.173193
ITPRID1	-0.173193
KLK3	-0.173193
KRTAP10-11	-0.173193
LMO1	-0.173193
LRP1B	-0.173193
MAGEL2	-0.173193
MRGPRX4	-0.173193
OR11G2	-0.173193
PCDH7	-0.173193
RAET1L	-0.173193
SERTAD4	-0.173193
SLCO1B3	-0.173193
SLITRK2	-0.173193
SYNDIG1	-0.173193
TAS2R41	-0.173193
VGLL1	-0.173193
WDR38	-0.173193
PEBP4	-0.17321
HPCAL4	-0.173217
MEGF8	-0.173256
PRDM8	-0.173343
ACKR4	-0.173384
CCNY	-0.173418
CSF2RB	-0.173465
TMEM104	-0.173468
KLF11	-0.173531
ZNF383	-0.17356
PLOD3	-0.173598
NPIPB12	-0.17365
HEXB	-0.173679
ADAMTS7	-0.173718
WDR24	-0.173719
PLCB2	-0.173725
NOTO	-0.17377
DCUN1D4	-0.17378
SEMA4D	-0.173853
MRPL53	-0.173904
ARL14EP	-0.173917
FAM205A	-0.173957
RNF121	-0.173957
GRK5	-0.173976
PODXL2	-0.173992
HNRNPA1L2	-0.174001
C12orf65	-0.174019
FXR2	-0.174034
PRICKLE3	-0.174074
TYW3	-0.174119
EIF4A2	-0.174125
CDPF1	-0.174147
TSEN2	-0.174158
ZNF84	-0.174171
ENO2	-0.174191
C12orf66	-0.1742
SLC5A9	-0.17421
ZC3HC1	-0.174213
RYR3	-0.174218
MRM2	-0.174219
CYB5A	-0.174228
CEP164	-0.174231
KCNJ4	-0.17427
TTC27	-0.174299
EEF2	-0.174308
NKIRAS2	-0.174317
PLXND1	-0.174328
METTL17	-0.174332
TNNI3	-0.174372
ALK	-0.17439
NECTIN2	-0.174401
COL4A3	-0.17442
STYXL1	-0.174422
BCL9L	-0.174425
ZCCHC4	-0.17444
CCDC167	-0.174442
EFCAB13	-0.174456
CYC1	-0.174457
RMDN3	-0.174467
MTFR1L	-0.174519
MTMR11	-0.174555
ELAPOR2	-0.174572
NGRN	-0.174579
C13orf42	-0.174587
ABCC8	-0.174589
ADRA1D	-0.174589
ANGPTL7	-0.174589
APOA5	-0.174589
C5orf49	-0.174589
CNTFR	-0.174589
KIF25	-0.174589
NPNT	-0.174589
RBMY1F	-0.174589
TBC1D3J	-0.174589
CCR5	-0.1746
GVQW3	-0.174632
SRGAP3	-0.1747
LRRC36	-0.174731
BAIAP2	-0.174737
MRPS35	-0.174759
SLC9A7	-0.174801
L3HYPDH	-0.174827
ZNF571	-0.174835
FERMT3	-0.174907
HMGA1	-0.174908
SPDYE15	-0.174909
PIGW	-0.174935
JAML	-0.174946
PUS7	-0.174957
GOLGA6B	-0.174962
TSGA10IP	-0.174979
ACYP2	-0.174996
UHRF2	-0.17503
TRAF2	-0.175074
RORC	-0.175077
ZNF660-ZNF197	-0.175175
BEX3	-0.175182
RWDD2B	-0.175212
CNNM2	-0.175215
POLR1F	-0.175262
MRPS16	-0.175301
MRPL37	-0.175359
ZNF530	-0.175404
ACTR1B	-0.175428
AJAP1	-0.175467
ANXA11	-0.17552
FMNL1	-0.175547
CCDC157	-0.175587
BAG6	-0.175638
AFMID	-0.175675
AOC1	-0.175694
ARL9	-0.175707
RBM15B	-0.175721
ZNF180	-0.175737
IFT88	-0.175754
RUNX2	-0.175764
STX1B	-0.175768
TRARG1	-0.175784
ZNF10	-0.175785
TCF24	-0.175819
CERCAM	-0.175847
PNRC1	-0.175849
SPATA24	-0.175901
RTP5	-0.175949
SPIN2A	-0.175978
TMEM237	-0.176043
NOD1	-0.176118
YY1AP1	-0.17612
TOX	-0.176189
SIN3B	-0.176203
APBA2	-0.176252
TMEM268	-0.176258
ALG10B	-0.176277
SEMA4G	-0.1763
SLC4A8	-0.176323
TDRD10	-0.176335
DHRS7B	-0.176364
CKB	-0.176402
DRGX	-0.176406
EID2	-0.176426
SLC39A1	-0.176461
GOLGA8A	-0.176481
ATP2B1	-0.176483
EIF5B	-0.176501
SYNGR2	-0.176517
EMP2	-0.176563
TGM1	-0.176579
PP2D1	-0.176584
ADAMTSL4	-0.176634
H1-2	-0.176641
SPEF2	-0.17665
CCDC149	-0.176675
AKR1B15	-0.176714
WDR64	-0.176718
ZNF577	-0.176723
ADAMTS12	-0.176744
LIPC	-0.176761
MARCHF2	-0.176766
DNAJC4	-0.17677
RASGRF2	-0.176786
ANKRD44	-0.176854
ZNF385C	-0.176864
SMARCA1	-0.176909
GTPBP4	-0.176917
EID1	-0.176936
CCNL1	-0.177018
PNMA8B	-0.177021
PURG	-0.177033
SCLY	-0.177073
DHRS11	-0.177092
UBE2D1	-0.177114
ABHD16B	-0.177115
RNF150	-0.17713
AIRE	-0.17714
GFRA1	-0.177148
UIMC1	-0.17721
CDH5	-0.177229
KHDC1L	-0.177238
PEX14	-0.177246
SGSH	-0.177258
RAF1	-0.177283
RETREG3	-0.177306
ZNF454	-0.177345
TRPC1	-0.177366
TMOD4	-0.177379
PCCA	-0.177402
AGAP2	-0.177431
PANK2	-0.177457
CREB3	-0.177505
SUPV3L1	-0.177516
URI1	-0.177569
SERPINA9	-0.177573
TBC1D3K	-0.177574
ZNF717	-0.177608
AHNAK2	-0.177646
PRSS38	-0.17767
CDAN1	-0.177678
HNRNPCL2	-0.177705
DDT	-0.177713
GABRB3	-0.177724
FAM200A	-0.177725
ARHGAP22	-0.177835
MYCL	-0.177836
DCBLD1	-0.177841
GGCX	-0.177846
PCDH17	-0.177891
B2M	-0.177898
C10orf82	-0.177912
HSPB6	-0.177926
SCGB3A2	-0.177942
AFAP1	-0.178002
FAM9B	-0.178015
FBXO27	-0.178115
ZNF675	-0.178153
GMIP	-0.178155
CDCP1	-0.178187
CLK3	-0.178277
PRKCSH	-0.178314
APOBEC3A	-0.178321
HSDL1	-0.178328
TUBB2B	-0.178333
STK36	-0.17834
ZNHIT3	-0.178366
ALDH1B1	-0.178366
ZMIZ1	-0.178379
PRH1-TAS2R14	-0.17838
OXSM	-0.178392
THNSL1	-0.178408
DOK7	-0.178447
HILPDA	-0.178456
DLG5	-0.178473
ZNF473	-0.178541
PRR19	-0.178541
PAK6	-0.178564
IMPG2	-0.178581
C11orf95	-0.178776
KREMEN2	-0.178791
ARSG	-0.178816
CCDC141	-0.178829
TDRD3	-0.178859
PEX11A	-0.178863
POP7	-0.178891
YAE1	-0.178901
KDM1A	-0.178904
PDE7A	-0.178911
CDH2	-0.178937
ANKMY1	-0.178956
ZNF223	-0.179061
SULT1A2	-0.179079
NUDT6	-0.179134
HPS1	-0.179144
NOXRED1	-0.179163
PPT1	-0.179184
ZG16	-0.179197
UBE2B	-0.179259
TIMP1	-0.179292
TMEM171	-0.179312
BOLA2B	-0.179314
SEMA4B	-0.179327
TMEM74B	-0.179346
ZC2HC1A	-0.179356
KLHDC2	-0.1794
CCDC17	-0.17941
BCL2	-0.179455
CYP2U1	-0.179459
ANGPT4	-0.179461
LIPT1	-0.179466
NTPCR	-0.179536
EVC2	-0.179549
TAB1	-0.179561
AP1G2	-0.179602
SLC10A3	-0.179612
ZNF222	-0.179626
FBLN5	-0.179633
TMEM263	-0.179678
CCDC200	-0.17973
RNF19B	-0.179748
CLK1	-0.179792
LPCAT1	-0.17983
CPPED1	-0.17985
CCN3	-0.179886
RELL1	-0.179907
P3H1	-0.179955
RPS6KA5	-0.179985
MAEA	-0.179995
NAGLU	-0.180018
NPFFR2	-0.180018
TBC1D3B	-0.180059
KTI12	-0.18006
RGMB	-0.180102
MXRA8	-0.180108
ZNF195	-0.180117
FGFRL1	-0.180117
EMG1	-0.180121
ARPC5L	-0.180128
DGCR8	-0.180202
NDUFA6	-0.180205
TNPO2	-0.180297
METTL1	-0.180319
KCNJ14	-0.180378
ADAM23	-0.180384
RMND5B	-0.180465
MYBPHL	-0.180481
ADGRE3	-0.180513
PAIP2B	-0.180552
RGS2	-0.180565
TSPYL2	-0.180588
CATSPERB	-0.18062
ZNF480	-0.180627
MINDY1	-0.180668
C19orf54	-0.180669
HDDC3	-0.180705
CLEC14A	-0.18072
TRIM62	-0.180727
TNIP3	-0.180731
HIGD1B	-0.180802
PDGFD	-0.180805
SRSF2	-0.180826
PRKCG	-0.180873
INAFM2	-0.180907
FOXJ1	-0.181022
USP11	-0.18103
PHLDB2	-0.181031
DUOX2	-0.181042
ZNF703	-0.181083
TNS2	-0.181086
PET100	-0.181097
ZNF69	-0.181105
MLPH	-0.181127
MTUS1	-0.1812
VPS4A	-0.181212
C13orf46	-0.181249
ZNF286A	-0.181288
ITPRIPL1	-0.181295
TDRD12	-0.181303
DND1	-0.181316
ATN1	-0.181325
KRTAP5-2	-0.181366
TSPAN32	-0.181369
CCDC97	-0.181377
NSMCE3	-0.181419
EBNA1BP2	-0.181445
TIGD1	-0.181537
G0S2	-0.181561
SEH1L	-0.181581
SPTLC3	-0.181644
C17orf67	-0.181658
HOXA3	-0.181669
PARVA	-0.18174
HLX	-0.181853
ELK3	-0.181876
ADAP2	-0.18191
PMS2	-0.181942
TOMM5	-0.18195
SMPD3	-0.181982
ESYT1	-0.181999
NOTUM	-0.182033
SLC44A5	-0.182055
HIBADH	-0.182099
TIAM2	-0.182107
THUMPD2	-0.182119
HORMAD2	-0.18212
CXCL8	-0.182132
ZBBX	-0.182136
UNC5B	-0.182157
TESK1	-0.182189
RABL2B	-0.182257
SH3GLB2	-0.182258
PCP4L1	-0.182265
TMEM218	-0.182283
ACY3	-0.18231
RABL6	-0.182407
UBE3D	-0.182464
PRKAG3	-0.182486
SUN1	-0.182487
PRKN	-0.182509
TXLNB	-0.182553
PINLYP	-0.182596
TRAM1L1	-0.182605
ABCA3	-0.182612
GPR35	-0.182689
CERS1	-0.182693
KRT74	-0.18274
HMOX1	-0.182742
RPAIN	-0.182759
SMIM9	-0.182839
TCF23	-0.182842
KLF12	-0.182843
TMEM140	-0.182912
CYP11B1	-0.182921
SCGB2B2	-0.182931
SLC25A37	-0.182952
CFL2	-0.182988
MCMDC2	-0.183011
SMIM17	-0.183023
H2BW1	-0.183034
GSPT2	-0.183039
BLCAP	-0.183043
NLGN3	-0.183073
FBXW5	-0.183166
SMPD1	-0.183176
TIMM8A	-0.18328
DLX4	-0.183321
STRC	-0.183333
ABCC9	-0.183417
PPIE	-0.183451
MTRNR2L1	-0.183557
CALHM4	-0.183574
KLC2	-0.183603
CLEC18C	-0.183622
LSM1	-0.18363
ATP1B4	-0.183643
CHN1	-0.183703
C1orf127	-0.18372
ARHGAP25	-0.183746
SASH1	-0.18377
KRT36	-0.183773
H4C5	-0.183819
ITIH1	-0.183822
PRXL2C	-0.18384
LHFPL4	-0.183848
MPP3	-0.183898
C1orf74	-0.183918
BEX4	-0.184003
FAM120C	-0.184063
RPL27	-0.184106
SRSF3	-0.184162
NBPF8	-0.184188
ARL2	-0.184339
OR4X2	-0.184374
METTL2A	-0.184415
SIRT3	-0.184433
NDUFA2	-0.18447
RIN1	-0.184487
ITIH5	-0.184493
ASXL1	-0.184504
KANK3	-0.184536
EPCAM	-0.18455
ATM	-0.18459
AKAP8	-0.184601
FAM25E	-0.184637
TRPV1	-0.184709
POLDIP2	-0.184836
CCDC148	-0.18486
RBM25	-0.184912
H4C14	-0.184922
H4C15	-0.184922
SMAGP	-0.184989
LY96	-0.185057
ALG13	-0.18508
SALL2	-0.185119
GRIPAP1	-0.185134
IFI30	-0.18514
BICD1	-0.185147
L2HGDH	-0.185194
ZNF829	-0.185201
CDC37L1	-0.185267
RHBDL2	-0.185293
ITGB4	-0.185319
ZNF132	-0.185339
FITM1	-0.185369
UPF1	-0.185379
DDX43	-0.185398
TACO1	-0.185399
LMNTD1	-0.185436
IQANK1	-0.185458
WDR53	-0.185497
IFFO2	-0.18551
LCT	-0.18551
PRSS3	-0.185549
HBG2	-0.185595
EVA1A	-0.185705
SNORC	-0.185739
ZMYND15	-0.185773
SH3D21	-0.185843
TARS3	-0.185888
FHAD1	-0.185902
MAP1S	-0.185903
BHMG1	-0.185917
CA9	-0.185917
CCDC83	-0.185917
NRG1	-0.185917
CLHC1	-0.185931
CD72	-0.18594
KIAA1671	-0.185979
ROM1	-0.185998
WFDC5	-0.186006
UBIAD1	-0.18604
SLC44A4	-0.186043
TFE3	-0.186045
POLR3D	-0.186053
PLA2G7	-0.186055
DIP2C	-0.186089
CD27	-0.186109
METTL8	-0.18619
PRR29	-0.186206
LCTL	-0.186218
ERGIC1	-0.186228
AP3D1	-0.186236
IFT46	-0.186258
CD248	-0.186262
EDEM2	-0.186275
COPG1	-0.186288
ZNF839	-0.186295
IL25	-0.18631
SORD	-0.186315
TUBA1A	-0.186365
MRPL9	-0.186383
DENND1A	-0.186413
SCARF2	-0.186419
SEPSECS	-0.186429
USP2	-0.186434
TBC1D4	-0.186513
PSME3IP1	-0.186526
ABHD16A	-0.18656
CYP2W1	-0.186587
UBC	-0.186646
CXCL6	-0.186665
FBXW8	-0.186674
NEU1	-0.186689
MYLPF	-0.186696
PZP	-0.18672
IQCA1L	-0.186746
TULP4	-0.186758
ILF3	-0.186768
FBLN7	-0.186781
PPP1R3E	-0.186819
NOC2L	-0.18684
TRIM54	-0.186881
LYSMD1	-0.186899
ZNF416	-0.18691
MORN4	-0.187051
UBE2Q2	-0.187062
TTLL10	-0.187173
TTC19	-0.187189
ZNF641	-0.187255
CIAPIN1	-0.187263
RPP40	-0.187285
ARL3	-0.187298
AGMAT	-0.187299
EEF1AKNMT	-0.187303
PEX10	-0.18734
RGN	-0.187406
MRPS5	-0.187491
P2RY4	-0.187517
SPATA2	-0.187533
ZNF35	-0.187542
ZMYND12	-0.187558
RAB6C	-0.187702
H4C3	-0.187707
CCDC142	-0.187718
CD320	-0.187762
PRR5L	-0.187778
KIR3DS1	-0.18778
TRIM9	-0.187782
MST1L	-0.187817
DLGAP1	-0.187839
TUBGCP2	-0.187853
NEK8	-0.187908
GRIK3	-0.187938
PPT2	-0.187939
USHBP1	-0.18797
ZNF341	-0.187974
SMIM11A	-0.187982
NTN5	-0.187982
CXCR6	-0.188008
RPF2	-0.188036
CXCR1	-0.188044
CNIH3	-0.188077
ADGRG5	-0.18808
SLC25A42	-0.188101
BTF3	-0.188159
S100Z	-0.188162
KRT8	-0.188175
LMTK3	-0.188193
SNCG	-0.188213
C12orf50	-0.18824
CCDC71L	-0.188299
VAV2	-0.188308
CHP2	-0.188323
ENPP5	-0.18834
CMPK1	-0.188348
KCNMB1	-0.188353
DLEU7	-0.188383
CIART	-0.188387
GPR162	-0.188447
EIF3H	-0.188455
CHAD	-0.188481
CWC15	-0.188521
MYH2	-0.188526
ZNF846	-0.188528
CCDC174	-0.188529
RNF149	-0.188538
ZNF662	-0.188539
LYSMD2	-0.18854
SDK2	-0.188572
RTN4RL2	-0.188589
POLR1D	-0.188658
VIT	-0.188667
TCEAL1	-0.188669
CRX	-0.18867
TIMM22	-0.188687
SLC30A8	-0.188734
SCNN1B	-0.188752
HLCS	-0.188781
HIP1R	-0.188863
MYO6	-0.188897
SLC25A19	-0.188897
APOF	-0.188943
FAM53A	-0.188946
DNAJB12	-0.189042
ANGPT1	-0.189049
CD96	-0.189072
PFKL	-0.189129
TSPAN18	-0.18913
RAB15	-0.189178
ACADVL	-0.18918
LEF1	-0.189192
KRT5	-0.189353
NDUFA5	-0.189356
PRSS33	-0.189375
YBX3	-0.189394
GOLGA6L22	-0.1894
PDCD2L	-0.189447
ING4	-0.189487
PDIA3	-0.189489
CD4	-0.189517
RANBP1	-0.189602
ARGLU1	-0.189606
C2orf74	-0.189642
NAT10	-0.189668
TNFRSF10B	-0.189671
ZNF30	-0.189687
CBX4	-0.189689
SLC46A2	-0.189691
YTHDF1	-0.189721
USP44	-0.189752
CCDC92	-0.189759
FKBP6	-0.189764
TDRD6	-0.189801
PTPDC1	-0.189812
SLC66A3	-0.189834
NUDCD2	-0.189886
ABCB11	-0.189905
NOC4L	-0.189916
ZNF606	-0.189921
LRP2BP	-0.189925
RNF122	-0.189937
TCAF2	-0.189947
AKR1A1	-0.189972
COPS7B	-0.190001
MSRB2	-0.190035
LPIN1	-0.19006
DCANP1	-0.190085
WNT11	-0.19012
PPRC1	-0.190122
MAP3K13	-0.190125
DCUN1D5	-0.190261
MAPK8IP2	-0.190338
ART5	-0.190344
ERV3-1-ZNF117	-0.190363
ACOT2	-0.190394
ST8SIA5	-0.19041
HOXB4	-0.190491
PPIAL4H	-0.190577
NR4A1	-0.190614
DDX47	-0.190654
CSMD1	-0.190666
PTTG2	-0.19068
BCR	-0.190719
SLC8B1	-0.190749
ZNF16	-0.190766
FCRL6	-0.190778
RAPGEFL1	-0.190794
WARS2	-0.190822
CCDC78	-0.190907
FAM153A	-0.190957
TSHZ2	-0.190973
CCR7	-0.191004
NELL2	-0.191011
NINJ2	-0.191027
SYMPK	-0.19103
SKOR1	-0.191119
NBEAL2	-0.191192
PYCR3	-0.191196
ZNF527	-0.191225
TRIP6	-0.191228
CCDC113	-0.191254
IFNL1	-0.191287
DGLUCY	-0.191304
ADK	-0.191336
GPR85	-0.19135
MRPL27	-0.191421
RAMP3	-0.191422
PPP1R15A	-0.191422
MBNL2	-0.191432
SCD5	-0.191462
ST14	-0.191474
RNF183	-0.191501
KIR3DL1	-0.191537
CARD11	-0.191628
FDX1	-0.191667
LPAR6	-0.191703
EDDM13	-0.191713
ALDOC	-0.191728
UTP23	-0.191754
NGDN	-0.191779
TGFB1	-0.191816
PHC2	-0.191832
NUDCD3	-0.191839
DPH6	-0.191871
FGF22	-0.191935
GNRH1	-0.19196
WDR45B	-0.192026
PLLP	-0.192036
MIF4GD	-0.192052
MAFB	-0.19206
OS9	-0.192061
SMS	-0.192094
RHOV	-0.192109
SPDYE21	-0.192115
GET1-SH3BGR	-0.19212
CENPV	-0.19215
DNAJA3	-0.192162
STOML1	-0.19219
ATG16L1	-0.192193
GAS8	-0.192339
C16orf54	-0.192341
PIGBOS1	-0.192373
WDR72	-0.192377
PCNX2	-0.192396
CCR8	-0.192418
SNPH	-0.192572
ZNF682	-0.192577
SLC26A4	-0.192579
HOXB2	-0.192607
ZNF337	-0.192622
RTL6	-0.192672
EXOSC2	-0.192674
TTC7A	-0.192738
SYTL2	-0.192743
LOC107984974	-0.192755
FABP3	-0.192776
ZNF395	-0.19278
CCDC172	-0.192782
NEXMIF	-0.192832
ZNF862	-0.19285
UQCC2	-0.192859
TOP1MT	-0.19287
CDK4	-0.192874
PPP1R26	-0.192902
CD1E	-0.192951
BICDL2	-0.192952
CACNG6	-0.19296
NXT1	-0.192967
WTAP	-0.192982
ZNF559	-0.192987
BDH2	-0.193143
FBXL22	-0.193148
PPP1CC	-0.193157
BZW2	-0.193167
SCAMP2	-0.193196
MYBL1	-0.193216
PSMC4	-0.193224
PRKACB	-0.193259
CEP85L	-0.193317
PDZK1	-0.19332
TSPOAP1	-0.193371
HFE	-0.193435
WNT3	-0.193437
URGCP-MRPS24	-0.193445
NPFFR1	-0.193472
TRERF1	-0.193506
GRIA3	-0.193522
IKZF3	-0.19356
SPZ1	-0.193584
MAP6D1	-0.193633
DPM3	-0.193684
SDHA	-0.193727
HOXB7	-0.19373
CYP26B1	-0.193751
QPRT	-0.193767
GIMAP7	-0.193783
CDK15	-0.193787
CCT3	-0.193827
KCNK12	-0.193844
AMT	-0.193875
NFYC	-0.193905
RXRA	-0.193922
RGS9	-0.193947
VGLL3	-0.19396
IRF8	-0.193977
OR52K2	-0.194025
CCDC92B	-0.194027
AGPAT2	-0.194046
ALG12	-0.194095
LETMD1	-0.194098
NYAP2	-0.194132
BTN3A3	-0.194183
PALM	-0.194207
DPPA5	-0.194226
KCNS1	-0.19426
SNX17	-0.194271
SLC2A4RG	-0.194285
B4GALNT3	-0.194381
MED10	-0.194408
ILRUN	-0.194417
NIFK	-0.194429
PACC1	-0.194466
SPDYE2B	-0.19449
GATA2	-0.194624
ZC3H4	-0.19466
DST	-0.194681
ZNF626	-0.194693
MMP11	-0.194723
CTLA4	-0.194784
ALKBH6	-0.194804
FTCDNL1	-0.194805
MTMR14	-0.194859
CFAP300	-0.19486
YRDC	-0.194867
ZNF20	-0.1949
FBXL6	-0.194907
RHEBL1	-0.194916
ATIC	-0.195113
IL15RA	-0.195172
JOSD2	-0.195217
SEZ6L2	-0.195219
NLRC3	-0.195325
CDKN2D	-0.195328
AMIGO3	-0.195331
DCTN3	-0.195341
MALSU1	-0.195355
LOXL2	-0.195383
LAGE3	-0.195477
ZNF479	-0.195577
ZMAT4	-0.195628
C9orf57	-0.195638
ATF7IP2	-0.195644
TRIM64B	-0.195785
SOCS3	-0.195809
JUN	-0.195873
SCML1	-0.196013
ZNF543	-0.196152
CA12	-0.19621
ADA	-0.196316
C1orf167	-0.19635
TMEM221	-0.196356
SPINDOC	-0.196358
ERO1B	-0.196381
ZNF529	-0.19648
COL25A1	-0.196483
ANKH	-0.196487
RECK	-0.196497
CGB3	-0.196535
CLEC4G	-0.196553
CHD3	-0.19656
MICU3	-0.196582
CALR3	-0.196607
GSDMC	-0.196643
ACSS3	-0.196653
LRRC43	-0.196655
PNPLA4	-0.196659
PRR12	-0.196668
ABHD10	-0.196707
RASGRF1	-0.19672
ALDOA	-0.196723
CDH12	-0.196778
IL4	-0.196799
TBC1D7-LOC100130357	-0.1968
SRD5A3	-0.196828
GSTP1	-0.196942
DAXX	-0.196953
AKAP1	-0.196959
TNR	-0.19696
SORCS3	-0.196969
SLC30A5	-0.197023
HEXIM1	-0.197052
TRIB2	-0.197112
ZNF671	-0.197122
ZDHHC8	-0.197188
PICK1	-0.1972
RPL39L	-0.197227
NLRP2	-0.197275
YTHDF2	-0.197333
KDM2B	-0.19734
CCNB3	-0.197367
PEX6	-0.197397
C9orf16	-0.197421
LOC105376731	-0.197448
HBZ	-0.197449
FAM20C	-0.197459
ZYG11A	-0.197462
FAM151A	-0.197496
TTLL11	-0.19753
QDPR	-0.197546
ZFP41	-0.197559
SETD1B	-0.197579
PIK3R2	-0.197581
AGAP9	-0.197701
TSFM	-0.197701
CDC42EP4	-0.197757
MYLIP	-0.197795
RHPN2	-0.197846
PACSIN3	-0.197875
CA5B	-0.197921
CAVIN3	-0.198016
RCC1L	-0.198026
TFAM	-0.198069
CD79B	-0.198077
DTX1	-0.198099
UQCRQ	-0.198113
C1orf56	-0.198116
ARPIN	-0.198131
TEX29	-0.198151
ITPKB	-0.198184
PFKP	-0.198186
OTUD6A	-0.198188
C19orf33	-0.198216
FIBCD1	-0.198223
SGK1	-0.1983
PIDD1	-0.19832
JAKMIP2	-0.19833
STOML2	-0.198348
ZNF257	-0.198349
EMD	-0.198377
PLEKHA1	-0.198417
PLAUR	-0.19842
SELENON	-0.198461
ZNF677	-0.198469
WIPF3	-0.198514
GPR183	-0.198525
TMEM186	-0.198574
MAGEH1	-0.19866
CORO7-PAM16	-0.198681
TMED3	-0.198695
LRRC66	-0.198695
ITGAE	-0.198703
UGT2B28	-0.198723
SYT17	-0.198786
THSD4	-0.198789
ZNF526	-0.198824
ARHGEF10L	-0.198835
MAL2	-0.198837
HSPE1-MOB4	-0.198854
ADCK2	-0.198862
NMB	-0.198867
TTC22	-0.198895
RBCK1	-0.1989
SPSB1	-0.198919
VANGL2	-0.19895
SRSF7	-0.198965
ZPR1	-0.198975
BCAN	-0.198985
GPBAR1	-0.199008
TTLL4	-0.199039
MBD6	-0.199047
ATP6V1F	-0.199102
ASCL5	-0.199173
JARID2	-0.199234
LAPTM5	-0.199304
RPS4Y2	-0.199331
HHAT	-0.19938
BTBD17	-0.199405
ZNF584	-0.199409
CCDC102A	-0.199431
POLE4	-0.199466
PIGH	-0.199516
EME2	-0.199547
GMDS	-0.199602
DCBLD2	-0.199659
DNAJC25	-0.199762
ABCF1	-0.199764
C1orf53	-0.199764
CCL3L1	-0.199784
FCER2	-0.199786
C1orf21	-0.199792
ZNF891	-0.199808
HSFX4	-0.19985
ZFP37	-0.19986
RCAN3	-0.199866
GLB1L3	-0.199935
ZNF415	-0.200005
SLC25A14	-0.200072
CMC1	-0.200084
AMZ2	-0.200188
LOC102724957	-0.20026
ZNF224	-0.200262
RASGRP4	-0.200264
ZNF777	-0.200315
OR5B21	-0.200381
FARS2	-0.200429
NAPSA	-0.200434
RAB35	-0.200479
P2RX4	-0.200503
CHRNB4	-0.20052
TMEM145	-0.20053
BST2	-0.2006
SETD1A	-0.200613
RPP14	-0.200677
CCHCR1	-0.200686
AMHR2	-0.200746
ID3	-0.200801
KCNK6	-0.200804
SLC6A20	-0.200851
ATP6V1G1	-0.200857
FAXC	-0.200867
HSD17B8	-0.20091
PROC	-0.200915
TMEM273	-0.200945
LHX1	-0.200948
TMEM240	-0.200985
TPPP	-0.201032
TKFC	-0.201056
FES	-0.201177
ASIC4	-0.201179
TJP3	-0.201182
FOS	-0.201247
RGS10	-0.201276
TSPAN3	-0.201291
ASB13	-0.201317
TSSK3	-0.201383
ANKK1	-0.201389
ITLN2	-0.201413
SPTSSB	-0.201458
ATP5IF1	-0.201533
ETV3L	-0.201546
BNC2	-0.201588
RUSC2	-0.2016
PTGS2	-0.201608
CLDN5	-0.20167
POSTN	-0.201697
MBOAT4	-0.201765
SNRPA1	-0.201779
CDKN2A	-0.201787
LEAP2	-0.201794
SMARCC2	-0.201799
SLC35F6	-0.20182
ATP5MC1	-0.201827
CNTN4	-0.201832
SET	-0.201891
LOC101928120	-0.201918
ATP2A1	-0.20194
PTBP1	-0.201945
GSG1L	-0.201959
LRRC45	-0.201999
CHADL	-0.202025
ATG4D	-0.202045
RNF181	-0.202094
GSTT2B	-0.202102
TNFRSF18	-0.20215
CASP5	-0.202227
RPL7	-0.202229
ZNF554	-0.202297
GPR174	-0.202346
MEN1	-0.202396
SOAT2	-0.202436
ZDHHC14	-0.202458
KCNA6	-0.202472
UBXN8	-0.202547
SPRY4	-0.202552
LGALS1	-0.202563
LAG3	-0.202564
LMNA	-0.20257
TJAP1	-0.202592
PDCL3	-0.202593
INKA2	-0.202598
FCRLB	-0.202613
DUSP12	-0.202786
WDR89	-0.202791
C1QTNF2	-0.202793
CEL	-0.202815
NPBWR2	-0.202854
GNPDA2	-0.202863
BRMS1L	-0.202879
SNAP47	-0.202946
MAD1L1	-0.203015
SSC5D	-0.203023
IQSEC2	-0.203041
STARD9	-0.203158
NRIP2	-0.203171
DLL3	-0.203175
RRAS2	-0.203212
FAM167B	-0.203218
ZNF251	-0.203233
PDCD4	-0.203239
OR11H7	-0.20324
CACNB4	-0.203272
TMA16	-0.203293
RDH13	-0.2033
ACADSB	-0.203346
MEA1	-0.203381
MSANTD1	-0.203438
MRPL44	-0.203463
SLC22A18AS	-0.203475
DEXI	-0.203498
EPS8L1	-0.203518
CHMP7	-0.20354
SHROOM3	-0.203557
RASAL1	-0.203593
C12orf43	-0.203634
APOL2	-0.203654
WBP1L	-0.203689
NR2E3	-0.203709
ACVR2B	-0.20373
BTN3A2	-0.20376
AP2M1	-0.203826
CCDC61	-0.203836
CCT4	-0.203839
PKIB	-0.203844
PCDHGB2	-0.203899
KLB	-0.204066
CFAP36	-0.204086
PJA1	-0.204278
HARS2	-0.204359
CINP	-0.204442
MPV17L2	-0.204501
INTS5	-0.204509
SLC27A3	-0.204511
ELP2	-0.204534
PLCH2	-0.204618
SLC25A34	-0.204623
DNAJC8	-0.204655
PNMA2	-0.204673
HOXA2	-0.204684
CTC1	-0.20472
OTOA	-0.204745
SLC12A4	-0.204764
SNRPF	-0.20482
PCDHB10	-0.204824
IKBIP	-0.204846
LINC02210-CRHR1	-0.204861
TLR3	-0.204867
KATNB1	-0.204883
SOD1	-0.204931
GPRASP1	-0.204972
SOGA3	-0.204995
RBM23	-0.205013
TIMM29	-0.205028
CASP4	-0.205049
SAC3D1	-0.205064
TMSB15B	-0.205086
G6PC3	-0.205094
SUSD5	-0.205117
TIGD6	-0.205137
TBCCD1	-0.205141
CD8B	-0.20519
ZNF607	-0.205253
ANKRD39	-0.20529
FAM229A	-0.205309
CCDC102B	-0.205363
PDE4C	-0.205398
EIF3C	-0.205474
BTN1A1	-0.205488
HYPK	-0.205514
ABCD2	-0.205566
MRPS30	-0.205621
HOPX	-0.205651
KIF21A	-0.205661
TNFSF9	-0.205685
MZT2B	-0.205688
ZNF681	-0.205776
ISG20	-0.205777
SLC35F1	-0.205811
LRRC9	-0.205862
TAL2	-0.205865
GFAP	-0.205873
DNAJC22	-0.205913
EHBP1L1	-0.205976
SLC26A7	-0.205986
CSF2	-0.20599
ZNF781	-0.205993
TECR	-0.206022
STARD6	-0.206022
MRPL17	-0.206034
PSKH1	-0.206047
LRRK1	-0.206064
COMMD4	-0.206095
NPIPA3	-0.2061
ITPR3	-0.206102
DCAF4	-0.20612
CFAP44	-0.206128
RUSF1	-0.206152
RIMBP3C	-0.20617
SF1	-0.206197
MYBPC3	-0.206226
BCL2L11	-0.206247
EIF2B5	-0.206253
LRRC29	-0.206258
SHANK2	-0.206328
TUBGCP6	-0.206332
ZFYVE1	-0.20636
YIF1A	-0.206385
CDRT1	-0.206419
TNFSF8	-0.206425
HROB	-0.206445
MZT2A	-0.206456
LIPT2	-0.206467
C17orf64	-0.206486
PCDHGB4	-0.206511
IRAK1	-0.206534
ZBTB49	-0.206601
KLRC4	-0.206645
BORCS8	-0.206742
SNRPE	-0.206743
CROT	-0.206745
CBWD5	-0.206773
RDM1	-0.206803
POLR3E	-0.20681
ARPC1B	-0.206832
MFSD12	-0.206912
IFT140	-0.206917
C19orf73	-0.206922
AMER2	-0.206929
EGFL8	-0.206991
MTA1	-0.207001
BNIP5	-0.207092
ANGPTL3	-0.207105
ARSH	-0.207105
BBOX1	-0.207105
BTG4	-0.207105
C2CD4C	-0.207105
C2orf72	-0.207105
C5orf52	-0.207105
CDX1	-0.207105
CLEC3A	-0.207105
DMRT3	-0.207105
DPP6	-0.207105
GAGE2B	-0.207105
HOXB8	-0.207105
HOXD4	-0.207105
HTR2C	-0.207105
IFNA4	-0.207105
IL1RAPL1	-0.207105
IRX1	-0.207105
KLHL40	-0.207105
KRTAP10-3	-0.207105
LCE1E	-0.207105
LHX9	-0.207105
LRP2	-0.207105
LRRC10B	-0.207105
LY6L	-0.207105
LYZL6	-0.207105
MAGEB2	-0.207105
MAPK4	-0.207105
MBD3L2B	-0.207105
MORN5	-0.207105
MUC15	-0.207105
NOX3	-0.207105
OPN1SW	-0.207105
OR10H5	-0.207105
OR7A10	-0.207105
OR7C2	-0.207105
PCDHGB1	-0.207105
PPP1R2C	-0.207105
PRSS37	-0.207105
S100A14	-0.207105
S100A7A	-0.207105
SPANXB1	-0.207105
SPINK5	-0.207105
ST8SIA2	-0.207105
TCEAL6	-0.207105
TMEM151A	-0.207105
TP53TG3	-0.207105
VHLL	-0.207105
TKTL1	-0.207182
COQ6	-0.207184
C5AR2	-0.207226
NIPSNAP1	-0.207332
PEA15	-0.207333
DNAL4	-0.207351
HOXA6	-0.207396
STARD10	-0.207423
S100A10	-0.207437
C9orf135	-0.207537
NRL	-0.207559
UBL5	-0.207579
NUDT1	-0.207604
STXBP2	-0.207651
HIC2	-0.207737
ZNF534	-0.207742
DUSP2	-0.207798
EPS15L1	-0.207802
SARAF	-0.207806
FAHD2A	-0.207828
CIITA	-0.207836
TFB1M	-0.207844
RADIL	-0.207847
LST1	-0.207847
MOCS1	-0.207866
ZSCAN5C	-0.207999
DNAH6	-0.208
SLC25A45	-0.208001
SERPINA11	-0.208043
HSPA12A	-0.208044
GPKOW	-0.208085
SCML4	-0.208125
ASTN1	-0.208147
PATJ	-0.208157
CCDC24	-0.208162
KLHDC1	-0.208175
TAF1C	-0.208182
MLLT1	-0.208223
FXYD2	-0.208249
POC5	-0.208283
RIC8A	-0.208372
IGHMBP2	-0.208378
ZNF629	-0.208499
TBRG4	-0.208503
MMP14	-0.20851
RNF175	-0.208521
UBE2I	-0.208646
CDH24	-0.20867
PDPR	-0.208671
PEBP1	-0.208685
ICOS	-0.20869
FUNDC2	-0.208719
NSG2	-0.208728
SEMA5A	-0.208744
NOL12	-0.208801
VAMP5	-0.20883
NXF5	-0.208847
CPA5	-0.208888
ATP8A2	-0.208907
RBM5	-0.208959
PIGT	-0.208961
CCDC87	-0.208986
PLEKHG3	-0.208992
CAPN13	-0.209005
SCNN1A	-0.209066
SEC14L6	-0.209076
TMEM164	-0.209146
ARRDC1	-0.209214
CHRM4	-0.209221
NKPD1	-0.209225
TRMT11	-0.209292
TMEM256	-0.2093
TUBA3E	-0.209343
TTC9	-0.209397
RTKN	-0.209528
AHDC1	-0.20953
ZCCHC24	-0.209558
TCTN2	-0.209572
CLEC2A	-0.20958
KLRF2	-0.209683
EIF2B3	-0.209714
PSTK	-0.209748
RAMP1	-0.209764
RNASET2	-0.209812
NUBPL	-0.209848
TPM2	-0.209861
RARG	-0.209875
APBA1	-0.209899
EIF3B	-0.209904
MARK2	-0.209939
MAGIX	-0.209957
NF2	-0.210013
AKAP6	-0.21005
PM20D1	-0.210055
TMEM67	-0.210099
RAB11FIP3	-0.210147
CCDC152	-0.21021
MRPL2	-0.210226
PLGLB1	-0.210233
TRA2A	-0.210296
RNF157	-0.210332
P2RX6	-0.210341
ZNF256	-0.21036
CLCN2	-0.210407
MAN2B2	-0.21045
BAG3	-0.210502
MTFP1	-0.210512
CBY2	-0.210576
ETFBKMT	-0.210597
SLC25A22	-0.210601
EMC3	-0.210633
RNH1	-0.210653
SLC38A6	-0.210704
CLDN9	-0.210716
ARID5A	-0.21083
CLPS	-0.210854
NXPH4	-0.210863
C7orf26	-0.210922
ADH4	-0.210936
TRAPPC4	-0.210947
TNFSF11	-0.210977
RHOBTB2	-0.210981
NADK	-0.210995
BCL10	-0.211111
PVALB	-0.211113
ZFP36L2	-0.211124
RPN1	-0.211174
MSL2	-0.211202
MORN2	-0.211253
CCDC127	-0.211254
FCMR	-0.211283
SLBP	-0.211289
DGCR2	-0.211297
CFAP91	-0.211306
ASAH2B	-0.211334
SPOP	-0.211393
ARL10	-0.211394
C3	-0.211434
WDR83	-0.211501
OXGR1	-0.211505
TIGD4	-0.211513
FJX1	-0.211539
COL2A1	-0.211563
LRRC27	-0.211713
ST6GALNAC2	-0.211735
CYP2R1	-0.211763
EIF4A3	-0.211849
SLC2A10	-0.211855
USP19	-0.211901
CD40LG	-0.211956
MRPL10	-0.212004
CXXC1	-0.212026
TC2N	-0.21203
EBF3	-0.212032
CHST13	-0.212044
PHLDB3	-0.212116
RND2	-0.212148
ZMYND19	-0.212166
OMD	-0.212176
GCNT3	-0.212183
ZNF500	-0.212268
ZC3H8	-0.212275
ZNF48	-0.212296
UNC45B	-0.212341
C1R	-0.2124
RWDD2A	-0.212478
ODAPH	-0.212544
EPN2	-0.21257
SEMA3E	-0.212573
GNA15	-0.212812
CD70	-0.212869
PLEKHH2	-0.212946
THEMIS	-0.21295
SPNS1	-0.213039
MTERF2	-0.213084
ZNF691	-0.213111
PRR5	-0.213124
ZNF85	-0.213128
KIR2DS1	-0.213158
TBXA2R	-0.213169
BGLAP	-0.213191
LSM4	-0.213286
IL17RD	-0.213298
SIGLEC6	-0.213389
RPL26	-0.21343
TRIP10	-0.213434
MARCKSL1	-0.21345
DDIT3	-0.21347
RABAC1	-0.21354
ZRSR2	-0.213578
SEMA4F	-0.213599
PSME2	-0.213654
KBTBD12	-0.213658
LUC7L3	-0.213753
ZNF461	-0.2138
MIF	-0.213862
PARP3	-0.213894
BORCS6	-0.213957
TRPC3	-0.21401
LRTOMT	-0.214015
SNRPB	-0.214046
DIRAS1	-0.214118
PRDM1	-0.214119
THADA	-0.214131
DOHH	-0.21415
MINK1	-0.214152
NYAP1	-0.214154
THOC5	-0.214262
IQCD	-0.21432
CABP4	-0.214347
EIF1	-0.214347
IGSF9B	-0.21441
FAM32A	-0.214468
SLC9A3R2	-0.214557
TMEM269	-0.214576
TRABD	-0.214599
INO80C	-0.214601
GLIPR2	-0.214627
DYNLL2	-0.214628
PPIL2	-0.214642
MTHFSD	-0.214655
ZNF213	-0.214675
BCAP31	-0.21471
ADPRM	-0.214756
ZNF610	-0.214773
MATN1	-0.214777
CABLES2	-0.214835
EXD3	-0.214877
PBX2	-0.214883
RNF112	-0.214939
OR52B6	-0.215027
NUAK2	-0.215075
ARHGAP9	-0.215128
MAOA	-0.215133
C14orf28	-0.215167
CLEC2D	-0.215206
ACTA2	-0.215207
MRPS18B	-0.215335
ALG3	-0.215367
ZNF605	-0.215407
ADAMTSL5	-0.215419
ZNF208	-0.21548
ANKRD42	-0.21551
MTRNR2L10	-0.215522
CORO1A	-0.215549
GPR12	-0.215562
CATIP	-0.215576
GPR155	-0.215611
RHBDD3	-0.215631
KLHDC9	-0.215639
TMEM239	-0.215699
CNNM4	-0.215745
ZNF74	-0.21577
GOLT1A	-0.215779
PEPD	-0.215784
SERPINB6	-0.215821
GNB1L	-0.215836
APOBEC3D	-0.215846
SMCO4	-0.215925
SCT	-0.21595
ZNF333	-0.215962
FGF17	-0.215965
COMMD9	-0.216004
ZSWIM9	-0.216005
IFRD2	-0.216066
ALDH1L1	-0.216096
C8orf48	-0.216096
ODF3L2	-0.216096
H3-2	-0.216102
GTF2A1L	-0.216107
CRIM1	-0.216225
SLC2A6	-0.216243
BBS4	-0.216266
C1QBP	-0.216279
SMIM35	-0.216333
TOMM20	-0.216376
POMGNT1	-0.216388
CAMKV	-0.216395
CCDC86	-0.216413
FKBP2	-0.216435
MCRIP1	-0.216456
FEM1A	-0.216521
SEC24C	-0.216527
IFT22	-0.216547
TRAPPC9	-0.216565
RPS7	-0.216584
ERFL	-0.216674
MRM3	-0.21669
FRMPD3	-0.216735
DKK3	-0.216757
UBA7	-0.216784
KMT2B	-0.216803
PHB	-0.216803
CCDC183	-0.216809
CLEC2B	-0.216818
VSIG8	-0.21684
MRPL16	-0.216852
CYP2E1	-0.216854
UBL4A	-0.216922
NHLH1	-0.216922
INPP4B	-0.216938
CFC1	-0.216969
SUPT5H	-0.217077
NKX3-2	-0.217082
ADAT2	-0.217125
PLA2G12B	-0.217184
GPR3	-0.217223
RNF222	-0.21729
ULBP3	-0.217295
DBNL	-0.217303
GARRE1	-0.217325
B3GALT4	-0.217335
NPIPA7	-0.217337
TRAP1	-0.217357
LRP10	-0.217383
TMEM11	-0.217394
KLHDC7A	-0.217413
BNIP3	-0.217424
PCSK7	-0.217513
CD37	-0.217545
LZTS3	-0.21759
DAGLA	-0.217653
ENC1	-0.217657
ZNF587B	-0.217681
KIT	-0.217704
TEDDM1	-0.217709
ZNF524	-0.217712
ASB2	-0.217838
COL5A2	-0.217854
NCBP2	-0.21786
DRC7	-0.217932
KRT2	-0.217938
LONP1	-0.217958
ZBTB8B	-0.218024
PLD4	-0.218091
MFSD6	-0.218091
DBNDD2	-0.21813
GZMB	-0.218131
POMT2	-0.21814
LDLRAP1	-0.218151
RBFA	-0.21825
BTN3A1	-0.21826
PCOLCE	-0.218446
CLN5	-0.218446
SYP	-0.218493
RGS19	-0.218508
CNNM1	-0.218511
TXNRD3	-0.218529
ELMO3	-0.218538
BABAM1	-0.218542
MEF2D	-0.218546
RAPGEF3	-0.218569
IFNL4	-0.21865
GNAL	-0.218669
SNRPC	-0.218709
DPH2	-0.218749
GPX8	-0.21879
MRAP	-0.218795
MAN2C1	-0.218806
TMEM109	-0.218815
DUSP1	-0.21884
ATAD3B	-0.218843
TTF1	-0.218903
PCDHA10	-0.218971
CELF5	-0.21899
GMEB2	-0.219024
HOGA1	-0.219057
SEMA3C	-0.219065
CD52	-0.219094
TRPM5	-0.219098
SORBS2	-0.219106
LYSMD4	-0.219111
HCST	-0.219145
C1QTNF9	-0.219186
MMP17	-0.219257
ASGR2	-0.219263
AK1	-0.219274
MIEF2	-0.219298
C16orf96	-0.219394
WBP2	-0.219409
OXA1L	-0.219416
XPC	-0.219419
MAPK8IP3	-0.219461
JADE2	-0.219462
FBXL19	-0.219462
PLAAT1	-0.21955
FOXD1	-0.219557
VMAC	-0.219569
VN1R2	-0.219571
GPC2	-0.219582
NPIPA1	-0.219613
PTPMT1	-0.219617
SH3YL1	-0.219642
ZNF541	-0.219671
C8orf34	-0.219672
PCDHGA11	-0.219691
DGUOK	-0.219777
ZNF710	-0.2198
C1orf174	-0.219818
EGR4	-0.219826
RUNX3	-0.21999
NLN	-0.219991
PPP2R3A	-0.220018
THOC3	-0.22006
CAMK4	-0.220108
ERP29	-0.22016
CAMLG	-0.220168
LARGE2	-0.220206
L3MBTL2	-0.220268
PRAG1	-0.220284
KCNQ3	-0.220295
STAT6	-0.220391
MLLT6	-0.220403
ANO8	-0.220418
PSMA8	-0.22042
ADAM28	-0.220424
OGN	-0.220521
SDC2	-0.220622
CLSTN1	-0.220626
XAB2	-0.220626
ZNF784	-0.220631
CLUAP1	-0.22064
CARHSP1	-0.220653
SYN3	-0.220722
HYAL4	-0.220779
HSH2D	-0.220808
TBCD	-0.220821
B3GNT8	-0.220837
DGKK	-0.220881
BMPR1A	-0.220883
HDHD3	-0.220918
LSMEM2	-0.220945
ADAP1	-0.220995
CACNA2D2	-0.220998
KDM8	-0.221057
ZNF239	-0.221104
MICALCL	-0.221113
DNAAF4	-0.22117
ODF2L	-0.221222
NDUFAF4	-0.221263
COPRS	-0.221277
PTGES3	-0.221314
RHBDD2	-0.22135
RGPD1	-0.221386
WDR86	-0.221428
RFC2	-0.221502
CPT1B	-0.221547
LOC112268355	-0.221554
SLC12A7	-0.221596
G6PC	-0.221618
SETMAR	-0.22173
PSMC5	-0.221751
ZNF512B	-0.22177
ZDHHC24	-0.221772
IMP4	-0.221775
UNK	-0.221788
HTR3C	-0.221858
SLC25A27	-0.221876
EDA	-0.221902
PIWIL3	-0.221915
SLC9A5	-0.221953
GLIS2	-0.221975
FGF14	-0.222002
CLMN	-0.222059
FDXACB1	-0.222134
RCOR2	-0.222193
GAR1	-0.222199
GRM3	-0.222208
MAPK11	-0.222231
MTG1	-0.222238
CAMK2D	-0.222256
CHMP6	-0.222287
IDS	-0.222317
CHST12	-0.222358
ZNF547	-0.222364
PRDM11	-0.222383
IRF2BPL	-0.222384
ANP32A	-0.222387
TRIT1	-0.222402
TEDC1	-0.22241
NECTIN3	-0.222414
HNRNPA0	-0.222423
ZNF793	-0.222512
UTP6	-0.222521
PLCB1	-0.222542
ABR	-0.222563
ZSCAN16	-0.222566
CUEDC1	-0.222609
GDPGP1	-0.222611
CARD9	-0.222625
VKORC1	-0.222636
SCN11A	-0.22266
STK11IP	-0.222686
IRF1	-0.222716
TMEM128	-0.222757
PPIL6	-0.222775
TRIAP1	-0.222895
FBXO15	-0.222913
F8A1	-0.222967
PHRF1	-0.22297
CLNK	-0.223067
NAA40	-0.223124
GCDH	-0.223265
RPS24	-0.223364
PTPN6	-0.223379
IGFBP5	-0.223385
ARHGEF25	-0.223388
KEAP1	-0.223394
ALG1	-0.223417
ECH1	-0.223432
ERCC2	-0.223439
ASPDH	-0.223462
SH3D19	-0.223468
ASB6	-0.223616
LAMA4	-0.223635
SLC52A2	-0.223646
KDM4B	-0.223649
RNASE4	-0.223688
KLRG1	-0.223712
MUC6	-0.223736
H4C11	-0.223746
ABHD8	-0.223748
TMEM208	-0.223804
TCEAL2	-0.223891
ACSF3	-0.223942
RHEX	-0.223953
ZNF831	-0.224038
EIF2B4	-0.224058
TTLL1	-0.224059
ZNF566	-0.22417
SLC16A8	-0.224201
LAMA2	-0.224237
KSR2	-0.224239
TSPYL1	-0.224248
ZNF668	-0.224286
H2BE1	-0.224293
APEX1	-0.224311
PGC	-0.224335
AEBP1	-0.224415
ZNF138	-0.224451
TRAF3IP3	-0.224477
HPN	-0.224499
DTNB	-0.224548
CYTH1	-0.224549
TGIF2-RAB5IF	-0.224588
VPS37B	-0.224615
RNF130	-0.224623
GIMAP4	-0.224632
ZSCAN25	-0.22473
UPK3A	-0.22474
AJUBA	-0.224794
FYN	-0.224833
SRSF9	-0.22493
KCNIP2	-0.224966
ATG101	-0.224999
MOCOS	-0.225005
ORAI1	-0.225023
STXBP1	-0.225037
SLC22A17	-0.225122
TCF7	-0.225129
DRC3	-0.225158
BIVM	-0.225189
MMP21	-0.2252
EPB41L4A	-0.22523
SAT1	-0.225242
CTNND2	-0.225247
DNAAF2	-0.225388
MINAR2	-0.225393
CCDC77	-0.225413
ZNF503	-0.225426
NTMT1	-0.225432
LAMB2	-0.225485
PLCE1	-0.225499
TARBP1	-0.225528
ERV3-1	-0.225665
ZNF549	-0.22567
ZMIZ2	-0.225676
LBHD1	-0.22572
FUCA1	-0.225726
NCKIPSD	-0.22574
XPNPEP3	-0.225767
CDK5RAP1	-0.22577
ARHGEF40	-0.225881
RERE	-0.225885
FAM81A	-0.225908
FGFBP1	-0.225913
PARK7	-0.225949
IL17D	-0.225968
DLK1	-0.225973
ADAM29	-0.226003
MICOS10	-0.226031
BATF	-0.226056
MYL5	-0.226153
GFUS	-0.226163
KLHL3	-0.226172
MS4A10	-0.226172
C1orf105	-0.226181
LILRA1	-0.226328
ZNF18	-0.226343
PPP1R7	-0.226358
PAFAH2	-0.226422
EXD1	-0.226528
EPHB3	-0.226566
HCAR1	-0.226602
RPL39	-0.226641
TNNC2	-0.226681
TPD52L2	-0.226705
C11orf98	-0.226726
RGS5	-0.226731
SPPL3	-0.226751
KCNAB1	-0.226751
STK11	-0.226777
GRIK5	-0.226779
CSF1R	-0.226825
EFHB	-0.226826
TSPEAR	-0.226832
SYTL1	-0.226843
PCSK5	-0.226875
ISM1	-0.227066
TSC2	-0.227101
MAF1	-0.227102
ALYREF	-0.227102
POU3F3	-0.227138
C7orf61	-0.227186
RMND1	-0.227209
SPIN3	-0.227229
USP10	-0.227262
NFE2	-0.227274
APOLD1	-0.227329
GRAPL	-0.227338
MORC2	-0.227362
TPTE	-0.227394
SLC20A1	-0.22741
TUT1	-0.227416
USP5	-0.227421
ZNF513	-0.227438
RPS4X	-0.227458
SNCAIP	-0.227464
JAGN1	-0.227473
CYP4F12	-0.227542
NADSYN1	-0.227566
ERVV-1	-0.227616
EDN3	-0.227644
ANAPC1	-0.227645
CACNG8	-0.227648
ZNF483	-0.227655
FAHD2B	-0.22767
FBXO2	-0.227677
NOP2	-0.227705
MEGF6	-0.227712
MYO18B	-0.227728
TGIF1	-0.227742
COA3	-0.227745
PSD2	-0.227751
PIK3CD	-0.227807
REEP6	-0.227854
ZNF202	-0.227933
RNASEH2C	-0.228003
KCNJ10	-0.228006
OSM	-0.228014
MPST	-0.22805
NCMAP	-0.228051
CBR3	-0.228055
TRAF5	-0.228157
ASCC2	-0.228158
ZC3H12D	-0.228159
DAZAP1	-0.228203
SMG9	-0.228269
SPATA45	-0.228306
RASSF7	-0.228336
HRK	-0.228415
ZNF19	-0.228494
LGR6	-0.228528
MAMSTR	-0.228579
MTRES1	-0.22859
FAM155B	-0.228616
GID8	-0.228639
BOC	-0.22865
WRAP53	-0.228672
EIF3D	-0.228706
CACNB1	-0.228738
SENP7	-0.22877
C9orf47	-0.228829
MYO9B	-0.228833
IGFBP4	-0.228866
ITGAL	-0.228991
TMC8	-0.229006
TMEM244	-0.229034
FAM184A	-0.229038
FAM189B	-0.229053
AUP1	-0.229128
SH2D1B	-0.229155
NAP1L3	-0.229156
RRH	-0.229166
LCMT1	-0.229201
PSD4	-0.229277
MRPL57	-0.229304
CSTF1	-0.229377
GATAD2A	-0.22946
SLX1B	-0.229478
CLIC6	-0.229486
TGFBR3	-0.229588
PHF1	-0.229592
ZACN	-0.229593
RPS23	-0.229635
TOMM6	-0.229637
IRF6	-0.22969
QARS1	-0.229765
TAS2R20	-0.229873
CAPN15	-0.229903
TSTD1	-0.229929
CAPN5	-0.229998
CAMK1	-0.230004
CCDC85B	-0.230032
TRIM64	-0.230097
LY9	-0.230103
DDX10	-0.230103
CYP1A2	-0.23011
TNNT3	-0.230113
HEMK1	-0.230176
PRKCQ	-0.230297
PDE1C	-0.230327
CTDSP1	-0.23034
FGF5	-0.230371
TNFRSF4	-0.230381
SSBP3	-0.230439
NOL6	-0.23044
ACKR2	-0.230443
CD1A	-0.230453
ZFAT	-0.230461
SGSM2	-0.230498
COLCA2	-0.230501
PHEX	-0.23053
GIMAP1-GIMAP5	-0.230535
PIK3IP1	-0.230556
ULK1	-0.230583
NDUFB7	-0.230594
RABGGTA	-0.230646
ARHGDIA	-0.230646
RSAD1	-0.230663
PLXNA3	-0.230682
CAPN10	-0.230745
SF3B4	-0.230795
SPINT1	-0.230808
ERAL1	-0.230809
ZNF548	-0.230825
RCN2	-0.230865
ZNF746	-0.230941
CCL4	-0.230967
TPRA1	-0.231033
CD8B2	-0.231044
ZNF76	-0.231083
PI3	-0.231174
RAB26	-0.231176
MIDEAS	-0.231274
LAMC3	-0.231306
MIGA2	-0.231312
DYNAP	-0.231371
SYNGR3	-0.231377
SSBP2	-0.231409
BCS1L	-0.231477
IFT81	-0.23149
PASK	-0.231496
SCARB1	-0.231497
NTAQ1	-0.231499
ZNF248	-0.231602
DDX41	-0.231662
PRRT1	-0.231667
ABCA9	-0.231697
PEX5	-0.231709
SLPI	-0.23172
ZNF212	-0.231773
BCL7B	-0.231778
PTGIR	-0.231781
TREM1	-0.231815
SLC39A7	-0.231824
NDUFS8	-0.231875
PLEKHA4	-0.231877
DDX39A	-0.232023
ZBTB22	-0.232034
FOSB	-0.232072
BMPER	-0.232096
PRR3	-0.232136
ADGB	-0.232159
ARVCF	-0.232189
KLK14	-0.232359
C14orf132	-0.2324
MEF2B	-0.23241
BOD1	-0.232428
SYNC	-0.232446
MFSD3	-0.232533
CPTP	-0.232535
FAM207A	-0.232542
DUSP6	-0.232573
TRPM4	-0.232577
U2AF2	-0.232598
AMIGO1	-0.232601
IL20RA	-0.232605
TMPRSS13	-0.23266
ZNF600	-0.232691
SCRN2	-0.232701
PRSS8	-0.232792
RNF165	-0.232794
ZNF775	-0.232925
UVSSA	-0.232928
TP53	-0.232931
MAP3K10	-0.232935
CYP2A6	-0.232993
COL6A2	-0.233041
RNF207	-0.233052
IQSEC1	-0.233076
TTC28	-0.233084
ZNF707	-0.233085
PIGG	-0.23311
BAG1	-0.233123
COPS3	-0.233123
MRNIP	-0.233123
CCDC180	-0.233194
ENKUR	-0.233221
FDX2	-0.233355
SLC25A53	-0.233356
ELP5	-0.233366
TSSK6	-0.233405
SMYD3	-0.233454
PHOX2A	-0.233479
FKBP4	-0.233485
INKA1	-0.233498
RUVBL2	-0.233529
BUD23	-0.233551
ZFYVE19	-0.233564
PCDHB2	-0.23357
FAM222B	-0.233673
APOL3	-0.233688
MYBBP1A	-0.233691
OR51E2	-0.233768
TRAPPC5	-0.233778
FAAH2	-0.23383
TMEM177	-0.233902
PLAAT3	-0.233905
ATOX1	-0.233937
SLC25A38	-0.233949
WDR5	-0.234007
INSL3	-0.234011
COX8A	-0.234129
RPL17	-0.234141
KCNG1	-0.234153
DNTTIP1	-0.234166
POLB	-0.234177
ARL4D	-0.234178
SUSD4	-0.234281
COMT	-0.234286
PYGM	-0.23432
GPR89A	-0.234464
HNRNPH1	-0.234504
NMT2	-0.234549
ACADS	-0.234647
PPM1E	-0.234685
RILPL2	-0.234688
AIF1	-0.234727
SLC2A9	-0.234806
C1orf50	-0.234833
LOC102724488	-0.234909
DDR1	-0.23493
ITIH2	-0.234936
BTG2	-0.234985
PIH1D1	-0.235004
PLCG1	-0.235007
SLC45A1	-0.235094
RASD1	-0.235122
INTS9	-0.235184
CC2D1B	-0.235213
RPS4Y1	-0.235263
TOMM40	-0.235373
RPUSD3	-0.235403
SMUG1	-0.235421
SHOX	-0.235449
NUDT17	-0.235467
ZNRF3	-0.235526
PLOD1	-0.235551
TNNC1	-0.235612
FOXO6	-0.235646
EXOSC7	-0.235726
C8orf82	-0.23577
ZNF385A	-0.235794
ZFP36L1	-0.235855
C10orf105	-0.235878
CRYGS	-0.235893
CNDP1	-0.235943
AAAS	-0.236007
LZTS2	-0.236026
RGS12	-0.236035
MCHR1	-0.236041
RFPL2	-0.236143
UCN	-0.236204
SDR42E1	-0.236212
TSR2	-0.236279
REEP2	-0.236413
MCF2L	-0.236468
C8orf33	-0.2365
PYGO2	-0.236547
XRCC1	-0.236563
CXCR5	-0.236664
KLRC1	-0.236682
SYS1	-0.236689
CEP70	-0.236696
P2RY10	-0.236709
INTS10	-0.236769
DDRGK1	-0.23686
CELSR3	-0.236863
TFAP4	-0.236865
ZNF34	-0.236884
DUSP7	-0.236889
KCNB1	-0.236897
PRKCH	-0.236909
TRAF4	-0.236917
SLC35E4	-0.236965
ZNF665	-0.236995
SORCS1	-0.237023
TRUB2	-0.237034
FGF9	-0.237076
PARP15	-0.237092
PPP1R3F	-0.237258
COPS9	-0.237272
NCF1	-0.237301
MNT	-0.237325
HSD17B14	-0.237381
POMZP3	-0.237413
PTRHD1	-0.237542
MRPL46	-0.237566
FAM216A	-0.237578
ZNF347	-0.237643
CDC25B	-0.237652
SLC29A4	-0.237674
ARPP21	-0.237753
IL10RA	-0.237891
ZNF550	-0.237912
SHKBP1	-0.238018
NANS	-0.238035
RSL1D1	-0.238055
NDUFAB1	-0.238077
SYNPO2L	-0.23811
HSPA5	-0.238164
AMOT	-0.238172
HHIPL1	-0.238228
UCKL1	-0.238375
TASP1	-0.238415
MRPL12	-0.238429
NRGN	-0.23843
PCMTD2	-0.238452
GALNT6	-0.238502
ERGIC3	-0.238504
TNKS1BP1	-0.238524
CRTAM	-0.238612
ZNF596	-0.238617
TEKT5	-0.23864
UBTD1	-0.238645
TNK2	-0.23866
PLEKHA6	-0.238731
SCGB1C1	-0.238743
TEK	-0.238799
LYPD3	-0.238812
COA4	-0.238813
FLOT2	-0.238846
RORA	-0.238894
TMEM86A	-0.23892
TMC6	-0.238932
N4BP2L1	-0.238941
SLC27A5	-0.238948
MCF2L2	-0.238965
NDUFA11	-0.238993
AATF	-0.239011
DBNDD1	-0.239112
MTERF4	-0.239161
RAPSN	-0.239195
LILRB5	-0.239226
PLG	-0.239241
ZNF133	-0.239242
CAMK2N2	-0.239243
PKP3	-0.239342
AKR7A2	-0.239356
AKAP8L	-0.239369
PPM1G	-0.239443
CASK	-0.239502
ABCB5	-0.239511
SMYD5	-0.239544
DNAJB13	-0.239552
HMGCL	-0.239624
AKAP17A	-0.239635
CCL4L1	-0.239694
TMEM18	-0.239711
TGFBI	-0.239713
ORAI3	-0.23974
ATP5F1E	-0.239794
TNFSF12-TNFSF13	-0.239813
ANAPC11	-0.239818
R3HCC1	-0.239836
DTD1	-0.239846
PIM2	-0.239868
CFAP58	-0.239959
CFAP92	-0.239975
GYPC	-0.239995
NDUFB5	-0.240027
CSNK1D	-0.240077
ZNF875	-0.240091
ANKRD13B	-0.240098
SEMA4C	-0.240121
ZNF26	-0.24013
STAT4	-0.240147
KCNH1	-0.240154
RAD9A	-0.24017
EPHX3	-0.240189
CARS2	-0.240246
ART1	-0.240303
FBXL8	-0.240355
TMEM191C	-0.240413
D2HGDH	-0.240429
HCFC1R1	-0.240455
OBSCN	-0.240579
CCN6	-0.240664
ZNF773	-0.240722
BAIAP2L2	-0.240744
DDX49	-0.240771
ZNF653	-0.240801
ZBTB25	-0.240873
MAN1B1	-0.240902
PIP4P1	-0.240957
CERS5	-0.240993
TANGO2	-0.240995
HRH1	-0.241005
CYP2C9	-0.241054
ZNF528	-0.241058
TLE6	-0.241071
MSTO1	-0.241078
LRTM2	-0.241123
FADS6	-0.241156
FOXP1	-0.241159
MAD2L2	-0.241192
LHFPL3	-0.241224
CYP2A7	-0.241225
C14orf93	-0.241234
IRF5	-0.241282
YKT6	-0.241284
PABPC1L	-0.241345
GPX3	-0.241396
CASS4	-0.241525
SMIM27	-0.241536
MRPS9	-0.241538
DECR2	-0.241565
ACOT4	-0.241574
TOR2A	-0.241582
ATP2B3	-0.241658
CBLN3	-0.241664
VAMP8	-0.241665
SERPINF1	-0.241704
DYRK2	-0.241755
CELA2A	-0.241781
CEP170B	-0.241836
RPUSD2	-0.241857
NOP56	-0.241933
ZNF335	-0.24196
ASMT	-0.241977
ANKDD1B	-0.242036
MYLK4	-0.242042
TAFA1	-0.242134
PHPT1	-0.242134
GTF3A	-0.242169
CRIP1	-0.242175
COL26A1	-0.242196
NDUFS3	-0.242215
SPCS1	-0.24235
SPDYE10P	-0.242353
PKNOX2	-0.24238
F2RL1	-0.242382
AS3MT	-0.242395
ENPP3	-0.242404
FGF8	-0.242409
CUZD1	-0.242417
FAM209A	-0.242424
NUDT2	-0.242455
BEX5	-0.242473
KRT86	-0.242475
METTL27	-0.242556
KRT72	-0.242564
DDA1	-0.242568
MAP2K7	-0.24257
NOTCH4	-0.24268
TTC1	-0.242683
PYM1	-0.242694
ZDHHC1	-0.242711
CSAD	-0.242729
C11orf49	-0.242743
EDARADD	-0.242763
FOXP4	-0.242798
OSBPL7	-0.24281
PAPPA2	-0.242824
WDR17	-0.242934
ZNF575	-0.242942
FITM2	-0.242955
SLC8A2	-0.243047
TMEM179B	-0.243099
DHX34	-0.243154
MBD3	-0.243166
PRPF19	-0.243172
DGKE	-0.243288
RPLP0	-0.243316
SUPT20HL1	-0.243339
MAL	-0.243376
CCNJL	-0.243376
ANAPC5	-0.243396
LGI4	-0.243396
PHF23	-0.243397
NUDT7	-0.243424
EPHA1	-0.243427
BNIP1	-0.243491
NELFB	-0.243522
TRIM31	-0.243523
DCN	-0.243529
MKRN3	-0.24353
SNRPN	-0.243531
CHCHD5	-0.243621
SARS2	-0.243673
HSD17B10	-0.243729
CFHR1	-0.243763
ABCC6	-0.243773
NEPRO	-0.24379
PPIAL4D	-0.24381
TRIM51	-0.243843
NDUFB6	-0.243856
AMY2B	-0.243909
KLKB1	-0.24393
TMEM147	-0.243939
POF1B	-0.243952
ELL	-0.243967
TMEM201	-0.244003
SAT2	-0.244021
COL6A1	-0.244048
EIF4E2	-0.24406
POLR2L	-0.244081
POLR1C	-0.244103
SIRPG	-0.244118
OST4	-0.244269
ZNF563	-0.244308
COX6A1	-0.244317
ZNF414	-0.244362
PIK3R6	-0.24438
ZNF844	-0.244425
DNAJC30	-0.244489
SPPL2B	-0.244491
CCDC184	-0.244503
PPP1R13B	-0.244504
PISD	-0.244517
CCL22	-0.244533
NAA10	-0.244536
SEMG1	-0.244545
DCHS1	-0.2446
ECI1	-0.244609
AKT2	-0.244654
PARVG	-0.244685
PNPO	-0.244755
FAAP100	-0.244783
UGT2B4	-0.244921
HPSE2	-0.24506
RPL15	-0.245061
ENPP6	-0.245078
MRPL21	-0.245127
LRFN3	-0.245171
FBF1	-0.245179
KPTN	-0.245182
CD207	-0.245222
CXXC5	-0.245292
MAGEE1	-0.245316
SLC39A4	-0.245326
C1orf52	-0.24534
PKN1	-0.245497
CCL28	-0.245505
PBX4	-0.245582
KLHL41	-0.245583
DDX54	-0.245587
SLC39A2	-0.245596
NOB1	-0.245633
TUSC2	-0.245666
PTPN4	-0.245671
GET3	-0.245696
FHOD1	-0.24588
GNG4	-0.245901
VGF	-0.245902
KRTCAP2	-0.245934
ZNF737	-0.245956
SCAMP3	-0.245959
RITA1	-0.245962
ANKRD65	-0.246022
SLC13A3	-0.246142
LLGL2	-0.246147
HOXA4	-0.246188
SIX4	-0.246199
HBA2	-0.246226
SYNJ2BP	-0.246231
BTBD11	-0.246245
RPS26	-0.24626
MAP4K2	-0.246288
SERPINA1	-0.246366
GRWD1	-0.246408
AK5	-0.246447
ZNF599	-0.246471
FAM174B	-0.246492
ZNF674	-0.246538
ATP12A	-0.246543
TMEM187	-0.246566
FCSK	-0.246568
EMC9	-0.246662
ABCF3	-0.246695
LYAR	-0.246735
BTN2A1	-0.246793
SLC25A11	-0.2468
RPS3A	-0.246802
MAGEF1	-0.246819
RRP15	-0.246888
PPP1R37	-0.246941
SUMF2	-0.246942
MDFIC	-0.246975
RRNAD1	-0.246979
MRPS28	-0.24706
ENHO	-0.247072
NAXD	-0.247091
IFT43	-0.247102
KCNIP1	-0.24719
NEUROD1	-0.24719
HAUS8	-0.247227
TWF2	-0.24724
EOMES	-0.247294
FADS3	-0.247296
LEPROTL1	-0.247315
MAPRE3	-0.247343
RPL36A-HNRNPH2	-0.247359
NUPR2	-0.247437
KRT23	-0.247551
LOC114841035	-0.247583
HNRNPCL1	-0.247593
CRLF2	-0.247673
COX6B2	-0.247684
LLGL1	-0.247776
BOP1	-0.247799
MYBPH	-0.247811
BMP7	-0.247866
NAALADL1	-0.24791
ADAMTS10	-0.247939
SLC2A8	-0.247961
CACNA2D3	-0.247984
TNFRSF11A	-0.24803
NFATC2	-0.248043
ABHD14A	-0.24809
RMDN2	-0.248184
GPR135	-0.248223
IL21R	-0.248257
ACBD4	-0.248302
OTX1	-0.248334
ARMC6	-0.248374
ADRB1	-0.248462
MMP24OS	-0.248487
ZNF568	-0.248532
OXNAD1	-0.248544
SELENOH	-0.248591
ANAPC2	-0.248624
SH2B1	-0.248669
CACTIN	-0.248696
SULF2	-0.248787
C1orf115	-0.248803
COQ10A	-0.248847
SLC29A3	-0.248856
COL27A1	-0.248859
P4HTM	-0.24888
EHD1	-0.248896
TRIM49D1	-0.248901
MGMT	-0.248945
USP40	-0.24895
ANKRD7	-0.248969
GPR137	-0.249007
ZC3H10	-0.249024
LTC4S	-0.249033
ZNF595	-0.249097
AMY1C	-0.249117
CES1	-0.24913
EFCAB12	-0.249241
OAF	-0.249253
RRS1	-0.249255
LRTM1	-0.249324
CIAO3	-0.249352
TMEM42	-0.249418
TECPR1	-0.249419
CRYAA2	-0.24947
ACTR5	-0.249478
DPH1	-0.249539
PXDNL	-0.249557
LRAT	-0.249602
TVP23A	-0.249669
TBC1D30	-0.249671
TAPBPL	-0.249672
KYAT1	-0.249691
GPR55	-0.249692
SNED1	-0.249724
C22orf39	-0.249769
EIF4A1	-0.249803
PDZK1IP1	-0.249805
LYL1	-0.249857
SOX8	-0.249934
MAST3	-0.249947
ZNF419	-0.249973
PRPF40B	-0.249979
C16orf86	-0.250095
TMEM25	-0.250132
CIRBP	-0.250139
TAPBP	-0.250172
EEF1B2	-0.250216
OPRL1	-0.250267
BMP4	-0.250272
LCN12	-0.250275
C6orf47	-0.250278
NOP14	-0.250287
LENG9	-0.25038
CEMP1	-0.250384
ZNF283	-0.250386
NLE1	-0.2504
NFAM1	-0.250401
ILKAP	-0.250424
NKX6-2	-0.250481
KCNA7	-0.25052
FAM241B	-0.25053
RELL2	-0.250554
LHPP	-0.250562
CACNA1I	-0.250573
ZNF492	-0.250608
TMEM199	-0.250639
GPATCH4	-0.250808
UPK3BL1	-0.250854
RABEPK	-0.250862
SLC30A4	-0.250928
INSL5	-0.250966
CATSPER1	-0.250977
SEZ6L	-0.250981
ALB	-0.251054
IL34	-0.251115
NISCH	-0.251187
ATAD3A	-0.251195
ZNF316	-0.251198
IGDCC4	-0.251229
EMP3	-0.251266
ZNF287	-0.251291
MZF1	-0.25147
XPA	-0.251536
NAP1L2	-0.251658
ATP6V1B1	-0.251703
TTYH2	-0.251715
ADI1	-0.251739
MRPS11	-0.251767
CALM3	-0.251781
FAM131B	-0.251853
PTDSS2	-0.251857
MRPL38	-0.251898
PLPP6	-0.251935
ZSCAN2	-0.251939
WHRN	-0.251996
SMPD2	-0.25206
PYGB	-0.252097
MECR	-0.252114
ANKRD16	-0.25213
UQCC3	-0.252204
MRPL52	-0.252206
MT1E	-0.252241
HARS1	-0.252249
C15orf40	-0.252254
GLS2	-0.252258
TRABD2A	-0.252265
APCDD1	-0.252279
PLD2	-0.252311
PANX2	-0.25232
ELFN2	-0.252321
TRPV5	-0.252338
ZNF274	-0.252342
PROX2	-0.252369
PRSS23	-0.252448
MAF	-0.252518
FAM234A	-0.252547
PYHIN1	-0.252586
RPP25	-0.252616
COMTD1	-0.252729
SLC35A2	-0.252745
COPE	-0.252768
RPS15A	-0.252826
C2CD2L	-0.252878
STX5	-0.252906
NAGPA	-0.252979
NPR2	-0.253128
CATSPERD	-0.253189
USE1	-0.253238
B4GALT7	-0.253345
TP63	-0.253413
PORCN	-0.253428
MRPS24	-0.253441
EIF6	-0.253461
SLC27A4	-0.253463
C7orf50	-0.253469
TMEM14A	-0.253513
MAML2	-0.253536
RTL8C	-0.253567
TPH1	-0.253604
HMCES	-0.253637
DDX56	-0.253666
DTD2	-0.253676
P3H3	-0.253685
CCDC106	-0.25369
CORO1B	-0.253693
ALKBH4	-0.253715
PLAT	-0.253715
IL24	-0.253751
TNRC18	-0.253785
UBXN6	-0.253807
TPRG1L	-0.253813
ZNF474	-0.253845
CHST11	-0.253896
ZNF723	-0.253902
EEPD1	-0.253912
LYPD1	-0.253917
LDHD	-0.25393
WWP2	-0.253939
MIIP	-0.253955
ULK3	-0.253964
MRTO4	-0.254037
BICDL1	-0.254066
GSG1	-0.254078
SELPLG	-0.254111
TMED1	-0.254139
LFNG	-0.254162
COX19	-0.254275
ANTKMT	-0.254276
TEX22	-0.254285
PAX2	-0.254292
RHOF	-0.254386
DYNLRB1	-0.254391
ZNF83	-0.254393
FAM3A	-0.254403
NDUFA13	-0.254504
PAQR6	-0.254508
SIVA1	-0.254539
C12orf40	-0.254555
FAM160B2	-0.254589
MACROD1	-0.254592
ALDH3A1	-0.254784
ZC3H12B	-0.254789
TMEM184B	-0.254806
TIMM44	-0.254816
CHCHD6	-0.254835
PSMB4	-0.254904
SQSTM1	-0.254918
PPARD	-0.255065
CLCNKA	-0.255073
PHKG1	-0.255094
AP1M2	-0.255132
TXN2	-0.255177
PCP2	-0.255189
PGA3	-0.255197
RPL6	-0.255212
RPL4	-0.25522
CES4A	-0.255275
SKIDA1	-0.255306
CDC42EP1	-0.255354
ZNF593	-0.255383
NSMAF	-0.25546
C3orf18	-0.255533
ZFP36	-0.255555
RECQL5	-0.25561
UNC13D	-0.255744
LDHB	-0.255831
IRAK1BP1	-0.25586
COL11A2	-0.255893
CCDC189	-0.255931
POLD2	-0.256076
PTGES2	-0.256178
G6PC2	-0.256403
SERPINF2	-0.256463
GPS1	-0.256483
GAS2L2	-0.256498
ZNF117	-0.256603
MRPL14	-0.256606
CTBP1	-0.256622
PINX1	-0.256631
TIAF1	-0.256636
PHETA1	-0.256674
C6orf226	-0.256685
ETFB	-0.256688
AKR1C4	-0.256743
ATG9B	-0.256769
ABCA10	-0.256842
LRRN4CL	-0.256866
LBH	-0.25687
NOL3	-0.256891
UQCR10	-0.256897
LAYN	-0.256907
EID2B	-0.25691
TMPRSS11E	-0.256917
XYLT2	-0.25696
PMPCA	-0.256985
SLC35B2	-0.256999
SNX33	-0.25702
DUSP23	-0.257025
NTHL1	-0.257046
ZMAT1	-0.257051
SLC16A3	-0.257074
ARPC4-TTLL3	-0.257144
PPFIA3	-0.257164
PLPP7	-0.257191
PCYT2	-0.257253
ZBTB45	-0.257256
SIPA1L1	-0.25727
SNF8	-0.257284
SH3TC1	-0.257354
IL18BP	-0.257356
MED18	-0.257402
BPHL	-0.257486
PYROXD2	-0.257543
TNFRSF12A	-0.257558
SHISA5	-0.257573
EBPL	-0.257625
RPP21	-0.25764
PC	-0.257679
CAVIN4	-0.257731
PRMT7	-0.257775
PRF1	-0.257884
KIFC2	-0.257898
ADGRG1	-0.257902
CRB2	-0.258013
NPC2	-0.258071
HLA-DQB2	-0.258162
HOMER3	-0.258213
TMEM139	-0.258253
CDK20	-0.258264
KLRD1	-0.258269
SPRED1	-0.258327
KLHL26	-0.258386
RIC3	-0.258464
RANGAP1	-0.258498
VASP	-0.2585
PCK2	-0.258524
TMEM79	-0.258668
FAM43A	-0.258689
MAP3K6	-0.25871
ELP6	-0.258734
MVD	-0.258742
ITFG2	-0.258759
SYT6	-0.25883
CCDC124	-0.258872
ECI2	-0.258887
CHCHD4	-0.258968
TCOF1	-0.258976
RELT	-0.258985
GREB1	-0.259015
MAN1C1	-0.259029
TAF11	-0.259049
ASB4	-0.259126
DNMT3A	-0.259176
SELENOO	-0.259219
ADCK5	-0.259293
DHRS4L1	-0.259416
FAM209B	-0.259437
KRT73	-0.259439
LAS1L	-0.259453
FGFBP3	-0.259473
UBE2E3	-0.25956
CPNE7	-0.259608
CRYAA	-0.259627
MEF2C	-0.25965
PLA2R1	-0.259692
MCAT	-0.259713
KIR2DS5	-0.259725
GPX1	-0.259745
MON1A	-0.25976
MUL1	-0.259766
CEP131	-0.259791
TEN1	-0.259793
TMEM189	-0.259857
PI16	-0.259967
AGAP6	-0.259967
IYD	-0.260001
STK25	-0.260002
NASP	-0.260068
RRP1	-0.260079
HCAR3	-0.26023
MAP11	-0.260252
HDAC3	-0.260426
SCAND1	-0.26044
MYH3	-0.26044
PMAIP1	-0.260452
UBQLN4	-0.260539
ETV2	-0.26054
PCDHB11	-0.260561
SPEG	-0.26057
GADD45GIP1	-0.260636
ABHD12	-0.260644
DLL1	-0.260713
NEIL1	-0.260792
LGALS2	-0.260916
ADRB2	-0.261005
FAM174C	-0.261033
TAC3	-0.261117
PDE6B	-0.261135
SWSAP1	-0.261176
IMPA2	-0.261181
LMAN2	-0.261186
SH3BP1	-0.261187
BET1L	-0.261217
TALDO1	-0.261248
ORMDL3	-0.261267
CIB2	-0.261272
RBM14	-0.261341
RPL31	-0.261362
TMEM223	-0.261409
UNC5CL	-0.26142
ATRIP	-0.261427
JADE1	-0.261433
KCNJ3	-0.26148
HTR6	-0.261505
SPHK1	-0.261522
ATP1A2	-0.26154
TTC16	-0.261603
TMEM120B	-0.261613
EEFSEC	-0.261658
POU2F2	-0.261664
ILVBL	-0.261679
PITPNM3	-0.261749
WNT7A	-0.261755
FLAD1	-0.261787
DGAT1	-0.261792
STMN4	-0.261851
MRPL28	-0.261863
GSDMA	-0.26188
RPL5	-0.261898
RPL36A	-0.261916
IP6K1	-0.261918
FLRT2	-0.261932
PWWP2B	-0.261949
ZNF883	-0.262018
PDCD6	-0.262031
LTA	-0.262051
CERKL	-0.262055
FASTK	-0.26209
ZBTB8A	-0.262136
TSPYL5	-0.262248
KCNMB2	-0.262275
GNMT	-0.26228
NEURL1	-0.262319
DEPDC7	-0.262467
SRRT	-0.262496
ZNF263	-0.262518
NDOR1	-0.262613
IMMP2L	-0.262654
CCNI2	-0.262677
UBALD1	-0.262738
OSGEP	-0.262838
ME3	-0.262859
GSS	-0.263089
PNKD	-0.263097
FSD1	-0.263098
RNF43	-0.263164
PRH1	-0.26319
PVRIG	-0.263219
TMEM91	-0.263293
VENTX	-0.263313
CARMIL2	-0.263359
PLXDC1	-0.26341
CRTAC1	-0.263424
NBPF15	-0.26351
IFT122	-0.263567
PRMT1	-0.263575
OXLD1	-0.263593
SPDYE5	-0.26361
HTR1B	-0.263632
IER5	-0.263638
GEMIN6	-0.263836
SNAPC2	-0.263853
NMUR1	-0.263857
GCHFR	-0.263872
LRRC7	-0.263997
GLB1L2	-0.2641
H3-5	-0.264133
SLC26A1	-0.264168
ZNF211	-0.264184
GDF11	-0.264197
CSRNP1	-0.264215
KAT8	-0.264224
SLC48A1	-0.264225
PSMD4	-0.264282
CCDC122	-0.264319
IQCN	-0.264341
LPA	-0.264362
TESPA1	-0.26437
TBKBP1	-0.264386
NRG4	-0.26442
RALGDS	-0.264433
MSC	-0.264439
BIN3	-0.264449
TAF15	-0.26448
FBXO41	-0.264535
ZBTB47	-0.264538
SERF2	-0.264591
ZNF80	-0.264681
SOX12	-0.264718
CENPX	-0.264772
WDR18	-0.264781
FCER1A	-0.264807
CBFA2T3	-0.264963
COX14	-0.265005
MCOLN2	-0.265091
NT5C3B	-0.265102
HNMT	-0.265168
TAS2R4	-0.265198
SPDYE4	-0.265223
HNRNPC	-0.265231
SIGMAR1	-0.265285
WFIKKN2	-0.265317
BRD3OS	-0.265366
COL5A3	-0.265493
APOA1	-0.265516
FBXL2	-0.265685
KCNN4	-0.265722
TOE1	-0.265795
ZCCHC18	-0.265826
ALDH16A1	-0.265862
FASLG	-0.265863
CCDC88B	-0.265905
EDC4	-0.265927
VSIG1	-0.265968
ZNF490	-0.266037
MRPL23	-0.26606
CCL14	-0.266061
NELFA	-0.266137
NDUFA12	-0.266172
CDK11B	-0.266186
PTGDS	-0.266217
MRPS26	-0.266225
OAZ1	-0.266231
TRIM27	-0.266256
STING1	-0.266266
USP51	-0.266294
ODF3B	-0.266322
C11orf68	-0.266443
NOG	-0.266508
CDON	-0.266631
RAB5C	-0.26686
EMC10	-0.266943
EXPH5	-0.26695
BFSP1	-0.266992
PIN1	-0.267
KLHL21	-0.267041
FSCN1	-0.267042
ZSCAN22	-0.26709
FIGNL2	-0.26714
TCEAL4	-0.267172
TMEM53	-0.267228
PEMT	-0.267258
BTBD2	-0.267275
IL23A	-0.267399
PCED1B	-0.267433
RPL9	-0.267513
TMEM232	-0.267562
SH3BGRL3	-0.267641
HSPB1	-0.267753
MPPED2	-0.267798
LMX1B	-0.267804
KLHDC4	-0.267825
SLC5A5	-0.267826
C3orf33	-0.267878
COL22A1	-0.267895
RABEP2	-0.267978
THEMIS2	-0.267992
CIR1	-0.268035
ADCYAP1	-0.268037
MED16	-0.268038
PGP	-0.268063
CARNS1	-0.268244
COPS6	-0.268313
CSNK2B	-0.268365
IRGC	-0.268458
SLC25A3	-0.268459
CLCA2	-0.268492
LAMTOR1	-0.268647
IL2RB	-0.268695
FAM114A1	-0.268746
NUTM2D	-0.268757
MRPS2	-0.268805
CROCC	-0.268819
TMIE	-0.268826
SF3A2	-0.268845
MCRIP2	-0.268985
POLR1E	-0.269023
PRSS36	-0.269186
DIABLO	-0.269192
BCL11B	-0.269199
CD5	-0.269224
VIPR1	-0.269313
CD1D	-0.269325
PRMT5	-0.269353
EIF3F	-0.269419
SPAG8	-0.269432
RPL34	-0.269442
ALS2CL	-0.269512
CARD10	-0.269582
TCAP	-0.269601
METAP1D	-0.269713
EVA1B	-0.269725
WFDC10B	-0.269797
CISD1	-0.269824
SPAG16	-0.269829
TM7SF2	-0.269858
SLC66A2	-0.269902
SEPTIN9	-0.269904
MLYCD	-0.269926
ARPC4	-0.269978
FAM102A	-0.270024
HABP4	-0.270039
MPP2	-0.270056
LILRA2	-0.270172
CD99	-0.270183
AQP11	-0.270259
ECSIT	-0.270272
SLX1A	-0.270301
NRP2	-0.270309
PTPRR	-0.270361
ALDH8A1	-0.270381
RPL22	-0.270392
PDE6A	-0.270437
RNF220	-0.270459
CDK10	-0.270562
WASHC1	-0.270569
LOC643802	-0.27063
SLC29A2	-0.270663
PIP	-0.270674
NR5A2	-0.270726
UROS	-0.270736
MYC	-0.270746
HR	-0.27093
SMIM4	-0.270959
URGCP	-0.270995
TCEA3	-0.271021
MCUB	-0.271116
POMT1	-0.271132
MRPL54	-0.271133
FBXL16	-0.271151
FAHD1	-0.271186
DIPK2B	-0.271196
TNK1	-0.271214
IL1B	-0.271263
CCDC12	-0.271271
HSD17B1	-0.271292
NDUFS7	-0.271296
RNASE6	-0.271465
NKAPL	-0.271486
MRFAP1L1	-0.271531
NCALD	-0.271576
ZNF497	-0.271589
MIA	-0.271634
ZKSCAN4	-0.271702
SPR	-0.271712
THAP4	-0.271767
GPR150	-0.271775
CCDC9	-0.271793
CXCL1	-0.271961
JMJD4	-0.271978
CRTAP	-0.271981
LOC101928841	-0.271982
NFIC	-0.271983
VSIR	-0.27199
RPUSD1	-0.272057
LRWD1	-0.272058
GIMAP1	-0.272083
TIMM17B	-0.272087
MLST8	-0.272147
EEF1A2	-0.272149
CSF3R	-0.272176
LCAT	-0.272181
SLC37A2	-0.272209
NDUFAF8	-0.272308
TADA3	-0.272352
BID	-0.272353
NR1D1	-0.27241
TSPAN16	-0.272425
FBLN2	-0.272446
CCDC103	-0.272461
PSMG3	-0.272487
PPP2R2B	-0.272587
TRMT10C	-0.272619
ZNF221	-0.272632
PATE2	-0.272689
NPRL3	-0.272725
POP5	-0.272739
TRIM47	-0.272765
RHOG	-0.272802
RFTN1	-0.272839
B3GAT3	-0.272844
ZSWIM5	-0.272926
RPL7A	-0.272949
RPSAP58	-0.272957
B9D2	-0.272973
PADI6	-0.273081
ARL4C	-0.273127
SULT2A1	-0.273213
FUNDC1	-0.273316
S1PR5	-0.273339
FIZ1	-0.273382
B4GAT1	-0.273392
THOC6	-0.273398
ZNF716	-0.273415
TRIM16L	-0.273559
POMGNT2	-0.273561
DMRTC1	-0.273735
SNRPD2	-0.273758
PPP1R13L	-0.273789
RNASE1	-0.273848
CD8A	-0.273877
PHB2	-0.273897
INPP5J	-0.273932
EFNA1	-0.273947
RACK1	-0.274072
KLF4	-0.27431
UNC5A	-0.274374
FLYWCH2	-0.274401
RARA	-0.27442
NUDT8	-0.274488
S1PR2	-0.274502
PPP2R1A	-0.274531
COPZ2	-0.274616
FLG2	-0.274739
NUCB1	-0.274762
PLA2G15	-0.274863
C17orf113	-0.274901
BMP1	-0.274915
GCFC2	-0.274961
ANKRD54	-0.27497
AARSD1	-0.275012
PLAC8L1	-0.275021
PLEKHB1	-0.275028
SH2D7	-0.275163
CLIC3	-0.275192
LPAR5	-0.275192
GTPBP3	-0.275239
GAL3ST4	-0.275242
PCIF1	-0.275275
ZNF385D	-0.275284
PCSK4	-0.275435
SLC1A7	-0.275492
ESS2	-0.275519
ZNF576	-0.27557
ZNF155	-0.275596
ATP2A3	-0.275651
RAVER1	-0.275654
AIFM3	-0.275739
NEIL2	-0.27584
NLRP1	-0.275897
ZNF226	-0.275911
SLC44A2	-0.275941
U2AF1L5	-0.275985
STAP2	-0.27603
UPK3B	-0.276043
PRPH2	-0.27606
SH3GL1	-0.276147
LRRC14	-0.276195
TMUB1	-0.276204
SCNN1D	-0.276217
ZNF540	-0.276225
NFATC1	-0.276232
FNDC10	-0.276251
GDPD3	-0.276281
KCNC3	-0.27639
DLEC1	-0.276394
CMTM2	-0.276416
PFDN6	-0.276486
RNF40	-0.276525
DVL1	-0.276621
TNNI2	-0.27676
CHMP4A	-0.276788
ZNF598	-0.276978
SPAG17	-0.277069
PPP1CA	-0.27712
TMCO6	-0.277128
MFSD2A	-0.277138
SHISAL2A	-0.277199
SHF	-0.277335
RAB11B	-0.277337
RPL24	-0.277364
GSDMD	-0.277368
NRN1L	-0.277398
CDKN2AIPNL	-0.27743
TUBB3	-0.27745
SLC41A3	-0.277656
EFNB1	-0.277675
TELO2	-0.277758
ATP6V0C	-0.277771
CSNK1E	-0.277842
SAMD3	-0.277888
DOK1	-0.277889
SRSF8	-0.27792
RBM42	-0.277938
ECHS1	-0.277941
MARVELD3	-0.277959
FAM53B	-0.278046
POLRMT	-0.278259
MRPL11	-0.278262
KLHL25	-0.278336
RELA	-0.278369
MRPS17	-0.278384
RPS17	-0.278439
TBC1D10B	-0.278482
GAREM2	-0.278511
PAFAH1B3	-0.278668
TOGARAM2	-0.278688
C1orf159	-0.278711
PRKAR1B	-0.27874
PGBD5	-0.278776
MPRIP	-0.278784
AP2S1	-0.278807
GOLGA7B	-0.278828
CCL3	-0.278874
SAXO1	-0.278945
ACOT8	-0.278963
CLN6	-0.279022
RABL2A	-0.279066
IDH3G	-0.279074
PPM1J	-0.27912
TMEM160	-0.279164
COA8	-0.279178
KATNAL2	-0.279256
LYPLA2	-0.279263
GCM1	-0.279367
TBL3	-0.279416
HMG20B	-0.279437
FBXW9	-0.279443
CC2D2A	-0.27948
ZNHIT1	-0.279592
WNT10B	-0.279628
MED29	-0.279642
CALHM2	-0.279692
TRMT2A	-0.279711
TMEM30B	-0.279711
RPS6	-0.27982
SDF4	-0.279882
AGTRAP	-0.279911
ANKRD35	-0.279929
PDK2	-0.279992
EHMT2	-0.280038
FDXR	-0.280168
CYB561A3	-0.28017
PTRH1	-0.280353
UBXN11	-0.280412
TMEM39B	-0.280439
GPN2	-0.280443
DERL2	-0.280461
SNAPC4	-0.280498
MRPS18A	-0.280503
KCTD2	-0.280524
PTCD1	-0.280626
MAP4K1	-0.280654
TMEM121	-0.280702
KLRF1	-0.28075
GPR19	-0.280822
HS1BP3	-0.280892
ENG	-0.280933
HPS6	-0.280934
RNF126	-0.280978
CUTA	-0.280988
SSC4D	-0.281012
ARHGAP4	-0.281197
ZNF408	-0.281366
TNFRSF25	-0.281405
BRF1	-0.281446
CLYBL	-0.281533
GALT	-0.281554
PHYHD1	-0.281565
IKBKG	-0.281652
COLQ	-0.281652
POLL	-0.281679
VILL	-0.281695
BICRA	-0.28173
LRRC4C	-0.281732
ACSF2	-0.281733
TSPAN4	-0.281762
IAPP	-0.281787
PXN	-0.281804
BMF	-0.281836
PCDH11Y	-0.281891
CIB1	-0.281905
RTL8A	-0.281966
SKIV2L	-0.281976
PRPF31	-0.282058
PSMB1	-0.28207
DNAI2	-0.282085
MRFAP1	-0.282087
DNAL1	-0.282122
PSMF1	-0.282129
BAP1	-0.282162
CDHR3	-0.282305
MRM1	-0.282331
MRPL43	-0.282357
SNRPA	-0.282377
CHST7	-0.282424
CYP27A1	-0.282638
MED25	-0.282757
ELAPOR1	-0.282891
RASA4	-0.282914
TMEM121B	-0.282929
NME2	-0.282966
UNC119	-0.283036
NDUFB11	-0.283145
MYO7A	-0.283256
AMPD2	-0.283348
VASN	-0.283421
PNPLA7	-0.283461
BANF1	-0.283647
CLEC10A	-0.283703
PRRG2	-0.283726
TMEM178A	-0.283765
KDSR	-0.283815
TEF	-0.283912
ADGRD1	-0.283995
GNG7	-0.284015
XPNPEP2	-0.284022
SCX	-0.28404
RSPO4	-0.284061
OR52K1	-0.284092
FHIT	-0.284116
ZSCAN26	-0.284144
BAK1	-0.284144
C15orf61	-0.284168
RPL14	-0.284174
ARL6IP4	-0.28418
B3GNT4	-0.284223
SLC49A3	-0.284229
HAUS7	-0.284246
ADSS1	-0.284257
GTF2F1	-0.284262
SUSD2	-0.284316
BRD9	-0.284327
KLHDC3	-0.284402
HECW1	-0.284405
FOXH1	-0.284405
DMAP1	-0.284449
EEF2KMT	-0.28446
HES1	-0.284559
PLEKHM2	-0.284708
SNAPC5	-0.284801
ALKBH3	-0.284836
THAP11	-0.284863
SNU13	-0.284892
AP1S1	-0.284893
PLEKHG4	-0.285083
ELOB	-0.285102
LIPG	-0.285134
DOCK3	-0.285207
MRPL4	-0.285265
HSPA6	-0.28527
TOM1L2	-0.285316
SUPT3H	-0.285358
FXYD1	-0.285428
CHRAC1	-0.285488
CFP	-0.285517
PDZD4	-0.285531
CNNM3	-0.285577
TP53I13	-0.285678
RNPEPL1	-0.285678
MDH2	-0.285711
MOCS3	-0.285728
SSNA1	-0.285768
CCAR2	-0.285777
DUS1L	-0.285825
LIM2	-0.285831
SMARCD2	-0.285883
ARHGEF2	-0.285947
RNF167	-0.286052
MAP2K2	-0.286174
SCUBE3	-0.286215
NUBP2	-0.286216
CD244	-0.286249
SZRD1	-0.286277
GIT1	-0.286282
TSEN34	-0.286284
CCDC120	-0.28632
POLR2H	-0.286411
GDPD1	-0.286474
NHP2	-0.286514
P2RY8	-0.286516
GALNT16	-0.286555
CYP11A1	-0.28656
TRIM7	-0.286603
RAB37	-0.286615
THEM6	-0.286617
NPM3	-0.286623
ALPK2	-0.286729
ABI3	-0.286739
ESYT3	-0.286762
C10orf143	-0.286796
MRPL20	-0.286822
OR11A1	-0.286954
SFTPB	-0.286981
HDAC11	-0.287058
TEX13D	-0.287152
PABPN1	-0.28722
ENTPD6	-0.287281
AASS	-0.287342
RPS13	-0.287366
PRKD2	-0.287414
STRN4	-0.28747
CACNA1H	-0.287473
MRPL55	-0.287733
CDK2AP2	-0.287736
C1orf122	-0.287741
TRIM72	-0.287747
WDR13	-0.287782
NDUFB2	-0.287786
RLN2	-0.287884
NOTCH1	-0.287912
HOXA1	-0.287961
RCE1	-0.288063
HEY1	-0.288115
PTMA	-0.288201
HDAC10	-0.288242
AP1S3	-0.288269
PACS1	-0.288329
CXADR	-0.288337
PCSK1N	-0.288454
RCVRN	-0.288558
FAM86B1	-0.288561
NR2F6	-0.288573
CYP2D7	-0.288605
ASIC3	-0.288712
PSMB9	-0.288729
FLT3LG	-0.288735
BCL7C	-0.288765
THEM4	-0.288816
RPL30	-0.288857
SPTBN5	-0.288864
IRGM	-0.288971
C17orf49	-0.289041
HRAS	-0.289114
URM1	-0.289143
FAAP20	-0.289191
DNASE1L2	-0.289246
KLRC4-KLRK1	-0.289249
ZHX2	-0.289309
NUDT14	-0.289327
HTRA1	-0.289327
PTCHD4	-0.289329
HEXIM2	-0.289349
MYO1A	-0.28946
DHRS3	-0.289539
ATP5F1D	-0.289583
SAPCD1	-0.289761
PATZ1	-0.289833
MLF2	-0.289893
REPIN1	-0.28993
CIDEC	-0.289954
UBASH3A	-0.289958
ARFGAP2	-0.289971
NME3	-0.289976
NDUFV1	-0.290004
POU6F1	-0.290022
MTRNR2L5	-0.290065
NOP16	-0.290087
ST8SIA1	-0.290115
PCDHGA4	-0.290164
RRP7A	-0.290268
FPGS	-0.290274
DCST1	-0.290289
NOXA1	-0.290321
JMJD7	-0.290351
LIME1	-0.290368
FBXL18	-0.290433
C1orf54	-0.290507
POLR3H	-0.290675
PTRH2	-0.290753
SLC9A4	-0.290811
SCAP	-0.290831
POLR2I	-0.290873
NAA38	-0.290878
ZNF683	-0.290996
SNRNP35	-0.291201
ADRA1A	-0.291246
CHCHD2	-0.291285
H2AJ	-0.291294
TIGD5	-0.291356
RAB34	-0.291367
TXNRD2	-0.291381
CMTM8	-0.291451
BLOC1S3	-0.291469
LRRC56	-0.291733
ARMC7	-0.291753
TXNL4A	-0.291884
CENPT	-0.291913
ARMC5	-0.291921
SSR2	-0.291931
PROCR	-0.291933
LSR	-0.291946
DPF2	-0.292033
ASPSCR1	-0.292046
FBXO25	-0.292059
KRT18	-0.292077
SLC25A41	-0.292079
RPL10	-0.292096
EOLA2	-0.292096
CD14	-0.29212
C5orf47	-0.292154
DLGAP3	-0.292159
GTPBP6	-0.292161
LDB2	-0.29232
ST6GALNAC6	-0.292343
RER1	-0.292394
XKR4	-0.292406
KRI1	-0.292425
TMEM80	-0.292456
ABHD17A	-0.292505
MYO1F	-0.292533
RNA28SN4	-0.292552
NDUFS6	-0.292749
MRPS12	-0.292871
MSRB1	-0.292882
MRPL48	-0.292965
SNAI3	-0.293079
IMPDH2	-0.293086
EMC6	-0.293108
PRKAG2	-0.293144
EVL	-0.293159
RPS25	-0.293197
HDGFL2	-0.293223
COMMD6	-0.293274
TMA7	-0.293305
AKNA	-0.293407
RP9	-0.293528
SH2D1A	-0.293566
XKR8	-0.293615
LSM7	-0.293731
ZNF362	-0.293772
PAF1	-0.293825
CAND2	-0.293838
NPEPL1	-0.293956
QTRT1	-0.293966
MAP3K7CL	-0.293977
ZFYVE28	-0.294091
ANKS6	-0.294104
RPS29	-0.294217
SARDH	-0.29432
FZR1	-0.294402
PUSL1	-0.294421
DEAF1	-0.294429
GLI4	-0.294436
ADHFE1	-0.294454
LGALS4	-0.29447
DNASE2	-0.294495
MMP25	-0.294552
PIP5K1C	-0.294583
NAT9	-0.294597
RRP8	-0.294619
PRSS27	-0.294624
BCAS4	-0.294658
PNMA3	-0.294687
DHRS13	-0.294773
HSPBP1	-0.294793
GPR173	-0.294794
MYH11	-0.294851
NELFE	-0.294863
BAD	-0.294904
CCNL2	-0.294912
RPL35	-0.294972
ADAT3	-0.295012
PLAAT4	-0.295015
ZNHIT2	-0.295046
PRG4	-0.295047
ZER1	-0.295108
RPL37	-0.295187
PITPNA	-0.295278
EIF3G	-0.29529
PRSS53	-0.295334
EPHB4	-0.295354
C22orf15	-0.295426
TNFSF12	-0.295485
PCGF1	-0.295528
MOGAT2	-0.295591
SASH3	-0.295739
PGAP6	-0.295803
H2AC8	-0.295838
MYG1	-0.295873
WDR73	-0.295895
OAZ2	-0.295919
PRELID3A	-0.295972
RPS27	-0.296113
DPP7	-0.296437
SLC25A25	-0.296464
GPANK1	-0.296468
C1orf216	-0.296477
EVA1C	-0.2965
EIF3M	-0.296524
CD3G	-0.296536
USP6	-0.296545
AAMP	-0.296553
METTL21A	-0.296563
NDUFAF2	-0.296602
ERI3	-0.296692
SARS1	-0.296711
HMGN3	-0.296748
PAOX	-0.296791
DGCR6L	-0.29682
CDC26	-0.296927
TMSB10	-0.29696
ALKBH5	-0.296986
CCDC137	-0.297006
IGSF8	-0.29704
CRABP2	-0.297117
NPFF	-0.297139
PAGE5	-0.297218
FBXO31	-0.297238
DEF6	-0.297273
CLASRP	-0.297343
C16orf91	-0.297367
REXO1	-0.297396
DUSP14	-0.297548
RANGRF	-0.297653
HLA-C	-0.297675
COQ8A	-0.297705
SSTR3	-0.297737
LRRC46	-0.297896
VPS9D1	-0.297896
RPS8	-0.297926
SLIT1	-0.297976
WNT4	-0.297995
RFXANK	-0.298014
SFI1	-0.298035
CYP21A2	-0.298057
NUDT22	-0.298106
AP5S1	-0.298253
VPS51	-0.29834
NEFM	-0.298389
RPL12	-0.298461
NFKBIB	-0.298575
PSME1	-0.298602
BCAT2	-0.298655
PLPPR2	-0.298724
HINT2	-0.298778
INTS11	-0.298831
TF	-0.298914
RAB40C	-0.29894
HCAR2	-0.299017
RPSA	-0.299044
SERGEF	-0.299112
MMP19	-0.299161
RPL10A	-0.299186
ARRB2	-0.299237
SLC22A1	-0.299389
TYMP	-0.299483
PFDN5	-0.299637
RPS27A	-0.299684
NT5DC4	-0.299854
SOWAHD	-0.299867
NCAPH2	-0.299902
HLA-DRB3	-0.299936
ZNF763	-0.300008
B4GALNT4	-0.300042
RFX1	-0.300087
PRDM7	-0.300184
H3-3B	-0.300189
UXT	-0.300292
FAM24B	-0.300357
SPIRE2	-0.300374
GAMT	-0.300492
DGKZ	-0.300584
PPP3R2	-0.300603
KLRK1	-0.300653
FAM174A	-0.300717
CIAO2B	-0.300757
GPX4	-0.300772
SBK1	-0.300775
RAET1E	-0.300823
CCDC28B	-0.300825
PRX	-0.300967
TRIM28	-0.301015
S1PR4	-0.301021
C1orf35	-0.301103
ZGLP1	-0.301112
NR1H3	-0.301174
CD81	-0.301193
DFFB	-0.301215
KISS1R	-0.301256
NLGN2	-0.301277
ZNF582	-0.301286
FOLR2	-0.301362
SCN1B	-0.301373
SPON2	-0.30138
COX16	-0.301418
THG1L	-0.301499
NFKBIL1	-0.301504
DLL4	-0.301512
CD300LB	-0.301573
ZNRD2	-0.301693
ENPP1	-0.301736
HAPLN3	-0.301764
SART1	-0.301788
ZNF157	-0.301816
RENBP	-0.301818
BEX2	-0.301821
PLEKHG5	-0.301826
IFI27L2	-0.301923
DRG2	-0.302058
MPI	-0.302269
CCL5	-0.302343
SDR39U1	-0.302351
WDR81	-0.302393
MIEN1	-0.302445
RASSF4	-0.302586
RRP9	-0.302735
APOBR	-0.302745
PITPNC1	-0.302792
ABCD4	-0.302858
PLD3	-0.302882
WIPI2	-0.302891
NUTM2B	-0.302913
DAPK3	-0.302915
SGTA	-0.302928
RPL28	-0.302943
EPS8L2	-0.303051
KAT2A	-0.303069
ENDOG	-0.303174
RPL11	-0.303206
LUC7L	-0.303216
MLF1	-0.303291
RNF31	-0.303296
ATP13A4	-0.303345
PFDN2	-0.303366
ANKUB1	-0.303414
PACS2	-0.30347
LDOC1	-0.303475
FKBPL	-0.303481
BCKDK	-0.303587
LRRC25	-0.303638
CAMK2N1	-0.303647
NEURL4	-0.303652
TPBGL	-0.303654
RPS6KB2	-0.3037
SKAP1	-0.303871
FAM50A	-0.303914
RBMX2	-0.303982
CENPB	-0.304015
EDF1	-0.304042
GUCA1B	-0.304256
ARFIP2	-0.304333
SPINK9	-0.304371
ZNF14	-0.304377
FUS	-0.304399
TNFRSF9	-0.304426
EXOC3	-0.304434
ICAM2	-0.304564
CA11	-0.304697
ZSCAN18	-0.304741
RAB4B	-0.30476
SCNM1	-0.304866
CLTA	-0.304943
RHPN1	-0.305004
PLSCR3	-0.30502
EEF1G	-0.305037
SERPINA2	-0.305045
GEMIN7	-0.305057
AAMDC	-0.305061
IDO2	-0.305097
SLC25A6	-0.305101
ABLIM2	-0.305135
KRT81	-0.30514
OGFR	-0.305177
EBF4	-0.30518
TMIGD2	-0.305234
DGKQ	-0.305269
GALR1	-0.305271
PES1	-0.305302
CDH23	-0.305325
SARM1	-0.305355
RNF25	-0.305361
WDR46	-0.305368
DHPS	-0.305392
CYBA	-0.305433
SH3BP2	-0.305473
SSTR2	-0.305513
RNPS1	-0.305519
DDX28	-0.305562
CNBD2	-0.30567
NPHP1	-0.305685
CFAP410	-0.305709
C16orf74	-0.30588
SLC25A1	-0.305983
UBAP1L	-0.305995
P2RY11	-0.306107
RANBP3	-0.30611
HAPLN4	-0.306122
MRGBP	-0.30629
RPL23	-0.306369
OOSP2	-0.306481
TLE3	-0.306507
ARFGAP1	-0.306558
GRAP	-0.306585
TIGIT	-0.306615
FUT7	-0.306622
PTGDR	-0.306716
STK10	-0.306719
RPL21	-0.306734
IDH3B	-0.306748
LHFPL1	-0.306913
PIGR	-0.306955
ABT1	-0.307082
CD300A	-0.307146
JAKMIP1	-0.307276
ARHGEF1	-0.307328
FIS1	-0.307423
CYP2S1	-0.307459
LOC102724770	-0.307466
CD1C	-0.307572
SPG7	-0.307715
ZNF276	-0.307722
SUGP1	-0.307836
RAB3B	-0.308015
TMEM8B	-0.308053
C4BPB	-0.308115
RPP25L	-0.308119
ACAA1	-0.308221
GIMAP5	-0.308252
MIB2	-0.308254
SAMD10	-0.308257
ALKBH2	-0.308326
UCK1	-0.308486
EIF5A	-0.30857
RASGRP2	-0.308638
FAM50B	-0.30883
THAP8	-0.308847
HSD17B7	-0.308863
TRIM11	-0.308993
SH3BP4	-0.309052
EIF4EBP1	-0.309096
KCNK4	-0.309144
TBCC	-0.30917
LAMTOR2	-0.309263
SLC6A14	-0.30936
PLXNB1	-0.309371
IGSF22	-0.30942
HLA-DRA	-0.309533
PSMB8	-0.309589
RBFOX3	-0.309658
DHODH	-0.3098
CES3	-0.310161
MFSD4A	-0.310161
TPRN	-0.310172
ARRB1	-0.310219
MRPS6	-0.310437
NDUFB1	-0.310451
CNOT3	-0.310583
SCAF1	-0.311017
LYPD6B	-0.311069
MTX1	-0.311126
BAX	-0.311131
ZNF469	-0.311232
MXD3	-0.31128
KLHDC8B	-0.31133
GRAMD1C	-0.311347
ZFPL1	-0.311393
HVCN1	-0.311395
ITPA	-0.311471
ATP6V0E2	-0.31155
PPP6R2	-0.311656
ACOT11	-0.311784
HTRA2	-0.311855
TOMM22	-0.311936
PIM3	-0.312043
STMN3	-0.312089
VPS16	-0.312108
C19orf44	-0.312132
MXD4	-0.312283
SERPINA12	-0.312335
RPL36AL	-0.312387
THAP3	-0.312427
BOLA1	-0.312584
RTN2	-0.312602
TIMM13	-0.312627
PATL2	-0.312663
RIPOR1	-0.312714
MPND	-0.312714
ENTR1	-0.312738
KLHL17	-0.312762
MED15	-0.312782
RPL35A	-0.312802
OGFOD3	-0.31286
RGS3	-0.312903
IMPDH1	-0.313139
MRPL41	-0.313149
SIRT6	-0.313169
PEX16	-0.313196
RPS20	-0.313229
SPI1	-0.313305
PAXX	-0.313449
SH2D3A	-0.313485
ACVR2A	-0.313538
EXOSC6	-0.313573
LEMD2	-0.313724
CRYL1	-0.313838
TSPAN10	-0.313883
EXOSC5	-0.313916
APBA3	-0.314006
CPSF4	-0.314087
REC8	-0.314151
SPATS1	-0.314259
H2AC18	-0.314296
SHE	-0.314356
CD3E	-0.314371
ARFIP1	-0.314399
PRELP	-0.314467
FXYD5	-0.314614
RALY	-0.314643
BAHD1	-0.314667
ADPRHL1	-0.314671
CBWD6	-0.314729
LMOD3	-0.314946
NHS	-0.314974
NARF	-0.315043
PID1	-0.315079
PPAN-P2RY11	-0.315101
LOC102724159	-0.315131
UTS2R	-0.315218
GABARAP	-0.315398
HAGHL	-0.315407
RBM10	-0.315464
WDR25	-0.315503
RBMS3	-0.315571
PELP1	-0.315616
RING1	-0.315833
LRFN2	-0.31588
RSPH14	-0.31589
IGFBP3	-0.315912
GPSM3	-0.315913
NFKB2	-0.316059
NENF	-0.316063
HGH1	-0.316144
FAAH	-0.316145
TOM1	-0.316183
MRPS34	-0.316259
DNPH1	-0.316357
SIGIRR	-0.316364
AATK	-0.316377
FKRP	-0.316435
ARAP1	-0.316555
RCN1	-0.316663
LYRM9	-0.316779
ATP5ME	-0.316896
INO80E	-0.316924
TRIM46	-0.317007
TRMT1	-0.317033
ALG1L	-0.317105
XRRA1	-0.317122
COX4I1	-0.317123
EPOR	-0.317138
SUGCT	-0.317182
ADAMTS5	-0.317217
IL32	-0.317228
REXO4	-0.317251
TMEM161A	-0.317274
PRCC	-0.317351
ADGRB2	-0.317367
CC2D1A	-0.317371
TUFM	-0.317387
RPS10	-0.317465
RPS6KA4	-0.317499
SFXN3	-0.3176
NPTXR	-0.31763
PPP1R3G	-0.317814
UBE2E2	-0.317864
TIMM9	-0.318001
POMC	-0.318006
DNPEP	-0.318349
TMEM203	-0.31846
C19orf53	-0.318504
NDRG2	-0.31853
MYT1	-0.318531
NAXE	-0.318543
SRA1	-0.318561
IPO4	-0.318674
ATG13	-0.318701
KLHL22	-0.318869
RELB	-0.318918
CRIP2	-0.318986
CHCHD10	-0.318997
ADGRL1	-0.319004
PLEKHJ1	-0.319008
PLEKHO2	-0.319027
IGFBP6	-0.319245
TEX264	-0.31932
RAB36	-0.319434
TSNARE1	-0.31946
ATP5MC2	-0.319509
CCS	-0.31954
ZNF628	-0.319554
GNL1	-0.31975
SERPINH1	-0.319789
TNFRSF10C	-0.319803
GPR108	-0.31982
MORN1	-0.319894
SHARPIN	-0.319901
RPL8	-0.319967
ANG	-0.320062
KHK	-0.320091
HSD17B3	-0.320114
TREM2	-0.320143
AKR1B1	-0.320268
PAK4	-0.320328
NFILZ	-0.32037
OVCA2	-0.320387
SF3B5	-0.320429
FBXW4	-0.32065
SPOCK2	-0.320672
GFER	-0.320696
ZNF574	-0.320721
IRF3	-0.320819
UBAC2	-0.320829
TUBB4A	-0.32109
TWNK	-0.321208
R3HDM4	-0.321359
RPS19BP1	-0.321397
JMJD8	-0.321414
OTUB1	-0.321587
ZBTB46	-0.321677
ATG4B	-0.321881
KCNK7	-0.321902
CDK3	-0.321942
PPAN	-0.321952
MAP3K12	-0.321956
FAM13A	-0.32204
GPS2	-0.322278
CUEDC2	-0.322314
CTSF	-0.322526
HSD3B1	-0.322623
GPR132	-0.322922
NUTF2	-0.322973
IL17REL	-0.322985
FBXL15	-0.323025
MYPOP	-0.32307
ETNK2	-0.323099
ZYX	-0.323117
MICOS13	-0.323266
GATD1	-0.323579
SEPTIN1	-0.323769
RPL41	-0.323795
KLRB1	-0.323806
PDE1B	-0.323815
TRIM65	-0.323827
SNCB	-0.323853
TMEM134	-0.323856
MAZ	-0.323928
ERBB2	-0.323936
LIMS2	-0.324038
TSSC4	-0.32416
TPCN1	-0.324178
THAP7	-0.324255
BOK	-0.324428
COX5B	-0.324598
MAS1	-0.3247
TCIRG1	-0.324708
DYRK1B	-0.324802
GNGT2	-0.32497
LIN37	-0.325165
KLF2	-0.325179
VAMP2	-0.325214
DTX3	-0.325258
PSMD13	-0.325504
ANO9	-0.325555
BRI3	-0.325577
RGL3	-0.325616
C2orf81	-0.325697
IL11RA	-0.325699
HLA-DPA1	-0.325704
DDX51	-0.325727
ZNF71	-0.325751
LY86	-0.325821
ZNF853	-0.325913
PFN2	-0.325916
CDK11A	-0.32593
YJU2	-0.325944
SBNO2	-0.326042
PYCARD	-0.326109
MKNK2	-0.326209
UBE2D4	-0.326212
GDPD5	-0.326561
RRP36	-0.326674
CTRC	-0.326814
ENGASE	-0.326821
UBL7	-0.326898
CACNB3	-0.326937
KCNMB4	-0.32702
SLC16A5	-0.32704
BRF2	-0.327056
PTOV1	-0.327127
CMTM3	-0.327166
CHST10	-0.327178
TTBK1	-0.327184
TYK2	-0.32728
MRPS21	-0.327407
DHDH	-0.327453
BCKDHA	-0.327554
SLC25A29	-0.327566
TMEM9	-0.327569
OPHN1	-0.32771
FBL	-0.327723
PPP1R16A	-0.327835
PTP4A3	-0.327847
IFNG	-0.327854
UQCR11	-0.32797
CATSPER2	-0.328102
RPS21	-0.328105
FZD2	-0.328134
PTGIS	-0.328168
ZNF329	-0.328261
UBOX5	-0.328277
DGAT2	-0.328302
TOMM7	-0.328304
PDCD1	-0.328341
ZNF695	-0.328414
NANOS3	-0.328546
RPS3	-0.328613
ROBO3	-0.328684
DLG3	-0.328798
RPS14	-0.328842
CCNQ	-0.328944
TRMT61A	-0.328968
POLR2E	-0.329011
TARBP2	-0.329018
OR7A5	-0.329099
PPP1R14B	-0.329109
VEGFB	-0.329118
TNFRSF1A	-0.329121
GGA1	-0.329174
PNKP	-0.329218
PHOSPHO1	-0.329316
RPS18	-0.329321
RPS28	-0.329327
GGT6	-0.329383
TRAPPC2L	-0.32939
ZNF266	-0.329514
GPRC5C	-0.329579
TTLL9	-0.3296
RPL3	-0.329642
HSBP1L1	-0.329679
MARCHF9	-0.329685
SPOUT1	-0.329885
NAIF1	-0.329917
PUS1	-0.330028
BIN1	-0.330031
HLA-E	-0.330045
GNB2	-0.330063
SPIN2B	-0.330127
FAM110A	-0.330244
RAC1	-0.330745
CCDC159	-0.330746
OCIAD2	-0.330797
HPCAL1	-0.330923
RPL37A	-0.330979
MADCAM1	-0.331
TNIP1	-0.33121
RXRB	-0.331514
PMVK	-0.331762
MFNG	-0.331837
CD6	-0.331959
FAM98C	-0.33202
STK32C	-0.332119
TSR3	-0.332128
BTN2A2	-0.33217
SAP25	-0.33224
COQ4	-0.332336
CDC34	-0.332358
OSGIN1	-0.332488
TRPT1	-0.332519
RGS14	-0.332637
LSP1	-0.332663
CD2BP2	-0.332772
MTLN	-0.332847
ADRM1	-0.333018
SWI5	-0.333051
MLH3	-0.333123
ASMTL	-0.333186
RPS19	-0.333195
DENND6B	-0.333253
EFHC1	-0.333528
TNFAIP8L2	-0.333542
PSENEN	-0.333785
BRAT1	-0.333891
GATA3	-0.333929
RPLP1	-0.334115
CD2	-0.334177
RPL29	-0.334285
CD7	-0.334294
PGAM2	-0.334381
ZNF365	-0.334533
IMP3	-0.33454
KRBA1	-0.334555
ST3GAL3	-0.334576
IDUA	-0.33467
JPT1	-0.334695
SLC25A26	-0.334748
COX6B1	-0.334903
TMUB2	-0.334932
MC1R	-0.334946
SLC39A13	-0.335037
PARD6A	-0.335244
RPL36	-0.335247
STK40	-0.335382
SGSM1	-0.335472
TMEM243	-0.335508
ZNF672	-0.33557
ZDHHC18	-0.335631
SULT1A3	-0.335688
CCER2	-0.335689
HHATL	-0.335709
LSM10	-0.33584
SSBP4	-0.335889
CD74	-0.335921
TMEM234	-0.336111
APBB1	-0.336168
DNAJB2	-0.33619
SERF1A	-0.336358
FGFBP2	-0.336381
TNFAIP8L1	-0.336529
FCHO1	-0.336623
ERF	-0.336647
CYBC1	-0.336728
CEBPB	-0.336942
STK19	-0.337047
PUF60	-0.337126
ASGR1	-0.33719
FCGR2B	-0.337247
AGFG2	-0.337255
SPSB3	-0.337533
C12orf57	-0.337595
ARHGEF19	-0.337624
POPDC2	-0.337886
ZBTB17	-0.337893
CLN3	-0.337893
SHISA4	-0.337899
MMP23B	-0.337962
GGT7	-0.338203
PPP4C	-0.338287
RPL27A	-0.338347
SLC22A18	-0.338471
MVB12A	-0.338497
ITGA5	-0.338506
FKBP8	-0.338513
EOLA1	-0.338671
CORO7	-0.338759
NDUFB10	-0.33899
TRIM3	-0.339067
GZMA	-0.339107
RPS5	-0.339166
SELENOW	-0.339225
EID3	-0.339262
CHMP1A	-0.339329
NBDY	-0.33939
DNLZ	-0.339729
HLA-DQA1	-0.339753
EEF1D	-0.339848
KDF1	-0.339913
TMEM253	-0.339929
TMEM265	-0.339946
CEBPD	-0.339988
MORN3	-0.340074
FAM156A	-0.340162
MAP2K3	-0.340201
DES	-0.340241
NLRP6	-0.340267
METRN	-0.340542
PTPRCAP	-0.340724
E4F1	-0.340778
TAX1BP3	-0.340782
SH2D2A	-0.340858
NAGS	-0.340961
LOC728392	-0.340969
TMEM101	-0.34127
ATAD3C	-0.341325
OR7D2	-0.341352
PPCDC	-0.341364
C6orf136	-0.341577
RGL2	-0.341607
TOX2	-0.341643
WDR74	-0.341735
TBC1D10A	-0.341854
ZNF783	-0.341883
HIGD2A	-0.341933
RPL19	-0.342014
CNIH2	-0.342022
LAMTOR4	-0.34205
BEST1	-0.342088
CIC	-0.342214
C19orf25	-0.342289
CD247	-0.342406
TSPAN6	-0.342423
ZSWIM7	-0.342532
CTTNBP2	-0.342562
TRAPPC2B	-0.342652
ZNF428	-0.342765
WDR54	-0.342934
MRPL34	-0.343039
PROCA1	-0.343294
MRPS25	-0.343299
WDR97	-0.343413
MRPL24	-0.343414
DCST2	-0.343466
MFSD5	-0.343499
PPP1R9B	-0.343502
SMDT1	-0.343517
BBS5	-0.34367
DCXR	-0.343803
TFPT	-0.344223
TNFRSF8	-0.344311
KRT10	-0.344371
HLA-DRB1	-0.34451
ABTB1	-0.344574
DOK2	-0.344598
NR2C2AP	-0.344909
VRK3	-0.344962
COMMD5	-0.34499
RNASEK	-0.34509
SLC18A1	-0.345401
CCDC65	-0.345438
RAB24	-0.345483
YDJC	-0.345561
CDK9	-0.345606
LRRC61	-0.345704
RAB40B	-0.345757
MUTYH	-0.345976
HDHD5	-0.346171
ZNF814	-0.346423
LTBP3	-0.346456
HLA-DMB	-0.346585
TMEM205	-0.346647
RFNG	-0.346912
TCF7L1	-0.346983
MEX3D	-0.346989
SNX21	-0.347026
TMEM219	-0.347333
SDHAF1	-0.347426
CABIN1	-0.347614
DUS3L	-0.347693
ANKS3	-0.347796
TMEM129	-0.347959
PPIAL4E	-0.348085
PPIAL4F	-0.348085
ZFYVE27	-0.34812
KIAA2013	-0.348279
NR1H2	-0.348303
ATP1A3	-0.348399
SDHAF2	-0.348422
NUDT13	-0.348423
FAM110D	-0.348465
GALK1	-0.348553
ZCWPW1	-0.348745
GHDC	-0.348976
RPL32	-0.348992
HSF4	-0.348994
LTBP4	-0.349055
LRFN1	-0.349207
COL9A2	-0.349398
DENND1C	-0.349681
GZMM	-0.349717
IFITM2	-0.349749
SLC5A2	-0.3498
ARF5	-0.349865
PSMB10	-0.349916
ZGPAT	-0.35025
C1orf194	-0.350404
CHTOP	-0.350483
NSMCE1	-0.350684
ZNF511	-0.350738
RPS2	-0.350888
FLT4	-0.351
EFCAB1	-0.351147
LAT	-0.351275
DHRSX	-0.351486
MICOS10-NBL1	-0.351528
COL18A1	-0.351562
GTF3C5	-0.351595
GET4	-0.351622
LRRC47	-0.351699
TBX21	-0.351806
NDUFA3	-0.351934
AGER	-0.351976
GSTK1	-0.351984
FUOM	-0.35209
SLC19A1	-0.352124
RNF113A	-0.352393
PAM16	-0.352462
SGF29	-0.35251
TOMM40L	-0.352637
DMKN	-0.352687
ZBTB42	-0.352752
MSX2	-0.352772
BCL3	-0.352884
GUK1	-0.352909
PRKCZ	-0.353004
CRB3	-0.353009
ARHGAP27	-0.353324
TRIM2	-0.353359
TRMU	-0.353432
CLBA1	-0.353433
EIF3K	-0.353442
MECP2	-0.353452
MIER2	-0.353497
GZMH	-0.353618
OTUD5	-0.354081
CFAP94	-0.354129
LMF2	-0.354139
RPL23A	-0.35448
ARHGAP45	-0.354554
ACP5	-0.354886
CANT1	-0.35497
RHOT2	-0.355074
TCTN1	-0.355207
HOOK2	-0.355212
RNF166	-0.355332
TRIM8	-0.355375
FBRS	-0.35559
CCDC74A	-0.355641
TLE5	-0.35575
SMIM29	-0.356033
TMEM250	-0.356119
FGFR4	-0.356213
CHERP	-0.356526
SORBS3	-0.356553
ZNF688	-0.356578
CDC42BPG	-0.356583
TYSND1	-0.356671
EML3	-0.35687
AIP	-0.356899
TMEM86B	-0.356904
RPL18A	-0.357263
ANKZF1	-0.357615
WDR83OS	-0.357767
GAA	-0.357876
HEXD	-0.358014
CAPS	-0.358104
FAM193B	-0.358172
MMAB	-0.35888
HLA-DPB1	-0.358886
REM2	-0.358898
RPS6KA6	-0.358939
RPS9	-0.359012
SIM2	-0.359054
LYRM4	-0.359138
NMRAL1	-0.359155
APBB3	-0.359284
LPCAT4	-0.359377
WNT1	-0.359383
VPS18	-0.359447
PI4KB	-0.359495
AGAP4	-0.359537
LCK	-0.359673
RILP	-0.359712
GFRA2	-0.359745
C22orf31	-0.359914
CAMTA1	-0.359923
SIRT7	-0.360105
FAU	-0.360212
APRT	-0.360625
NT5C	-0.360699
ALKBH7	-0.360913
TMEM88	-0.360962
SLC45A4	-0.360983
P3H4	-0.361046
MGAT1	-0.361049
ZNF581	-0.361085
CISD3	-0.361099
UBE2J2	-0.361153
OCEL1	-0.361518
ESRRA	-0.36153
CTSW	-0.361859
CDC42EP2	-0.362052
NSMF	-0.362183
PCED1A	-0.36221
SOX13	-0.362255
SREBF1	-0.362279
ZNF358	-0.362294
DERPC	-0.362623
CST3	-0.362756
CRTC1	-0.363079
PPP1R35	-0.363155
FCHSD1	-0.363177
TLE2	-0.363234
NPDC1	-0.363242
TREX2	-0.363292
VPS28	-0.363297
FAM89B	-0.363393
OGFOD2	-0.363524
TCEA2	-0.363593
PSMG4	-0.363625
RPS15	-0.363648
KLC4	-0.363913
IZUMO4	-0.36394
AZIN2	-0.363964
NUP214	-0.364181
CRTC2	-0.364226
PABPN1L	-0.364514
CCDC96	-0.364598
NOP53	-0.364816
CTU1	-0.364829
ZNF32	-0.364929
RPL13A	-0.364947
TRAPPC12	-0.364958
DPH7	-0.365036
BLOC1S4	-0.36528
RPL18	-0.365766
DXO	-0.365767
C1QTNF6	-0.365951
ZAP70	-0.365988
SH2D3C	-0.366134
MANBAL	-0.366155
TSEN54	-0.366382
PQBP1	-0.366531
RPS12	-0.366594
PHKG2	-0.366899
HLA-DMA	-0.366941
MBOAT7	-0.367072
CYB561D2	-0.367209
MAP1LC3C	-0.367532
SERTAD3	-0.367677
FTH1	-0.367792
RNFT2	-0.367801
ACAP3	-0.36781
PSD	-0.36813
NFKBIE	-0.368214
GPATCH3	-0.368275
GNLY	-0.368366
ASCL2	-0.368649
ACD	-0.369287
MOB3A	-0.369482
ARFRP1	-0.369892
SETD6	-0.370006
AKT1S1	-0.370293
B3GALT6	-0.370351
IFFO1	-0.370358
ACY1	-0.370413
MAP7D1	-0.370827
INMT	-0.3709
CADM4	-0.370943
HLA-F	-0.371064
CCDC57	-0.37145
PMF1	-0.371733
WSCD1	-0.371839
CSNK1G2	-0.372197
HGS	-0.372513
ZNF865	-0.372766
SIPA1	-0.372846
ACIN1	-0.373361
PSMB3	-0.373383
ATXN7L2	-0.374011
SSU72	-0.374079
METTL26	-0.374126
PTGER4	-0.374212
ACSM5	-0.374348
SAP30BP	-0.374528
ZFPM1	-0.374732
FBXO44	-0.374756
IRF2BP1	-0.374978
PDGFB	-0.375132
PRR14	-0.375317
PLEKHF1	-0.376072
HMOX2	-0.376174
UQCRHL	-0.376204
S100A13	-0.376281
NUDC	-0.376281
GPSM1	-0.376405
STX4	-0.37665
CCDC107	-0.376737
INPP5K	-0.377014
TNIP2	-0.377085
TYROBP	-0.377125
IGFLR1	-0.377241
HDAC5	-0.377452
SIT1	-0.377668
COASY	-0.377673
DHRS4	-0.377723
SCAMP4	-0.377935
IER2	-0.377968
TMEM204	-0.378273
COTL1	-0.378383
ZNF579	-0.378415
GZMK	-0.378919
CLDN7	-0.379267
NAB2	-0.379299
CCDC130	-0.379488
CCDC70	-0.380137
DHRS4L2	-0.38021
TAGLN	-0.380446
ZNF580	-0.380499
EFHD2	-0.380615
RASA4B	-0.380816
CYHR1	-0.380944
PACRG	-0.381245
ARL16	-0.381479
POLR2F	-0.381522
RNF187	-0.381676
CD3D	-0.381696
PRPF6	-0.381817
CCDC71	-0.381955
GATD3B	-0.382156
PDAP1	-0.382535
FAM131A	-0.382602
PNMA5	-0.382768
TMEM150A	-0.382782
AKT1	-0.38282
SS18L2	-0.38302
ARAF	-0.383103
KCTD17	-0.383248
SLC27A1	-0.38337
TGIF2	-0.383439
CCDC84	-0.383508
FXYD7	-0.383616
RPLP2	-0.38364
HEATR9	-0.383794
MAFK	-0.383991
C19orf71	-0.384069
HAAO	-0.384103
PGLS	-0.384962
KLF16	-0.385129
MIDN	-0.385284
PRAF2	-0.38549
OLFM2	-0.385728
RPL13	-0.385994
SLC9A3	-0.386007
CFAP70	-0.386009
ABHD14B	-0.386027
RPS11	-0.386584
PSTPIP1	-0.386802
YIPF3	-0.386834
VWCE	-0.386944
LOC400499	-0.38711
PRXL2B	-0.387168
ZBTB48	-0.387221
NCR3	-0.387226
CCM2	-0.387513
RPL38	-0.387759
CHRNA10	-0.387923
ISL2	-0.38793
PILRA	-0.38796
CCDC154	-0.388066
PLA2G4B	-0.388226
SCYL1	-0.38864
RPS16	-0.388705
ZNF622	-0.388875
CTRL	-0.3889
POLD4	-0.38916
SFN	-0.389425
STARD3	-0.389628
FEZ1	-0.389806
PLA2G6	-0.389915
WBP1	-0.390374
NINJ1	-0.391364
TSC22D4	-0.391544
LRCH4	-0.392185
LDB1	-0.392464
MCRS1	-0.39305
GNPTG	-0.393078
AURKAIP1	-0.393231
CD160	-0.39331
ENDOV	-0.393612
TNFRSF14	-0.394056
STUB1	-0.394489
SNTA1	-0.394882
NPRL2	-0.394939
XCL1	-0.395216
MOB2	-0.395473
PLEKHO1	-0.395958
STX10	-0.396134
WAS	-0.396443
BRICD5	-0.396834
ANXA2R	-0.397317
TIGD3	-0.397807
TSPAN17	-0.398495
ZNF444	-0.398997
DEDD2	-0.399076
TRPV6	-0.399144
CLTB	-0.399364
TMEM259	-0.399524
TST	-0.399569
HLA-DQB1	-0.400631
WDR45	-0.400852
UBALD2	-0.401307
GPR68	-0.402403
CNPY3	-0.402475
RPGRIP1	-0.402532
XCL2	-0.402723
HHLA2	-0.402884
KCNQ1	-0.403324
FGD3	-0.40425
PDRG1	-0.404422
TMEM115	-0.404886
HPX	-0.405192
TBC1D10C	-0.405327
RBP7	-0.40566
NAT14	-0.405917
CBX7	-0.406008
HLA-B	-0.40733
BAIAP3	-0.407533
DPEP2	-0.407833
INAFM1	-0.408006
ARMC9	-0.40838
RYR1	-0.408728
ICAM3	-0.408938
LTB	-0.409116
CDIP1	-0.409427
ELOF1	-0.409448
A1BG	-0.409481
PCNX3	-0.410416
SH2B2	-0.410771
FRMD8	-0.410821
FBRSL1	-0.41112
SLC15A3	-0.41112
ZASP	-0.411328
BBC3	-0.411482
CSK	-0.41202
BANP	-0.412209
ACTL10	-0.412499
MGP	-0.41273
ATP6V0D1	-0.41323
ZNF446	-0.413854
PRKRIP1	-0.414178
TNFAIP2	-0.41424
GIPC1	-0.414576
POLR2J	-0.414839
TEPSIN	-0.414858
GRIN2C	-0.415057
MVP	-0.415323
TRIR	-0.415561
SNRNP70	-0.415614
ITPK1	-0.416121
PCBP4	-0.416141
VIPR2	-0.416277
CERS4	-0.416919
WDR91	-0.416971
EPN1	-0.417344
TCF25	-0.417498
COLEC12	-0.41772
PRELID1	-0.417812
CBX8	-0.417925
SLC19A3	-0.417968
PPM1F	-0.417974
UBE2M	-0.418035
PGGHG	-0.419386
MID1IP1	-0.419831
LENG1	-0.4199
B3GNTL1	-0.42002
ADAM8	-0.420328
TBC1D22A	-0.420578
CLPP	-0.420711
CTDNEP1	-0.421738
ATP6V0B	-0.421823
ANKRD13D	-0.421852
KXD1	-0.422003
NUDT16L1	-0.422008
ZNF219	-0.422133
DCAF15	-0.422611
EFNA3	-0.42267
CLEC18A	-0.422876
TRADD	-0.422945
SPATA2L	-0.422998
MAP3K11	-0.423147
ZFAND2B	-0.423519
PGAP3	-0.423955
C8orf58	-0.424236
SEMA3B	-0.424322
SMARCD3	-0.424345
UBXN1	-0.424683
LPAR2	-0.424703
JUND	-0.424893
SLC12A9	-0.425454
TRMT112	-0.426062
PPP1R12C	-0.42711
NCLN	-0.427414
PDLIM7	-0.427571
MIPOL1	-0.428446
KMT5C	-0.429196
EFNA4	-0.429734
SPIDR	-0.429791
CHMP2A	-0.43018
AGAP3	-0.430769
IL12RB1	-0.430834
SECTM1	-0.431105
KCNH3	-0.431659
TACC3	-0.43174
CDK5RAP3	-0.433423
ZNF692	-0.433799
PPIF	-0.435609
GIGYF1	-0.435903
HSD11B1L	-0.436222
TMEM175	-0.436894
SELENOM	-0.437373
C15orf39	-0.437839
UBA52	-0.438017
ABHD11	-0.438477
TNFRSF1B	-0.439896
DTX2	-0.440552
HLA-A	-0.440618
MATK	-0.440676
RASSF1	-0.441753
MANEAL	-0.441776
TBC1D17	-0.441911
BMERB1	-0.442155
ARHGEF4	-0.442238
SMKR1	-0.442486
CHPF2	-0.444085
SLC66A1	-0.444343
STAT5A	-0.444726
BRMS1	-0.445202
ISYNA1	-0.44552
TIMM50	-0.44588
JTB	-0.446629
TAF10	-0.448044
YPEL3	-0.448192
NOSIP	-0.448541
HDAC7	-0.448627
ATG16L2	-0.449892
ISY1	-0.450279
ERCC1	-0.450416
KCTD13	-0.450482
SURF2	-0.452398
ZP3	-0.452889
USF2	-0.453203
USF1	-0.453916
CYTH4	-0.454709
NYNRIN	-0.455305
JUNB	-0.458021
MTCH1	-0.458369
SLC9A3R1	-0.459117
RBM4	-0.459634
CCDC153	-0.459717
EGLN2	-0.460333
METRNL	-0.461937
LIMD2	-0.462222
LTBR	-0.464334
CHKB	-0.465653
GJC2	-0.465732
ENKD1	-0.466093
FUZ	-0.466505
TMEM222	-0.467941
PBXIP1	-0.468514
SURF1	-0.47115
DMRTC2	-0.473442
PDLIM2	-0.473651
CDIPT	-0.473985
MED11	-0.475156
SERTAD1	-0.475405
NCBP2AS2	-0.47541
AP5Z1	-0.47676
SLC43A2	-0.483477
DPEP3	-0.484544
FTL	-0.488876
MAP3K14	-0.491098
U2AF1L4	-0.491799
REX1BD	-0.496073
TFEB	-0.496084
ZNF578	-0.496166
POLM	-0.496941
ARSA	-0.498716
RCN3	-0.502864
EIF4EBP3	-0.507913
MEPCE	-0.521635
LMBR1L	-0.526963
FCGRT	-0.542382
EPHB6	-0.552734
NECAB2	-0.557507
IER5L	-0.579658
AADAC	NA
ACTBL2	NA
ACTL9	NA
ACTRT1	NA
ACTRT2	NA
ADAM18	NA
ADAM30	NA
ADAM7	NA
ADAMTS15	NA
ADAMTS19	NA
ADCY8	NA
ADGRA1	NA
ADH7	NA
ADRA1B	NA
AFM	NA
AFP	NA
AGBL1	NA
AGR3	NA
AGTR1	NA
AGTR2	NA
AGXT2	NA
AKAP4	NA
ALPG	NA
ALPI	NA
ALX1	NA
AMELX	NA
AMELY	NA
AMTN	NA
ANGPTL8	NA
ANHX	NA
ANKRD66	NA
ANO3	NA
ANO4	NA
ANXA13	NA
APCS	NA
APOA4	NA
APOB	NA
APOC3	NA
AQP12A	NA
AQP12B	NA
AQP4	NA
ARHGAP36	NA
ARMS2	NA
ASB17	NA
ASIC5	NA
ASZ1	NA
ATOH1	NA
ATP4A	NA
ATP4B	NA
AWAT1	NA
AWAT2	NA
AZGP1	NA
BAGE3	NA
BAGE4	NA
BAGE5	NA
BARHL1	NA
BARHL2	NA
BCHE	NA
BECN2	NA
BHLHE23	NA
BLID	NA
BMP15	NA
BMP5	NA
BNC1	NA
BPIFA1	NA
BPIFA2	NA
BPIFA3	NA
BPIFB2	NA
BPIFB6	NA
BRINP1	NA
BRINP2	NA
BRINP3	NA
BSPH1	NA
BSX	NA
C10orf120	NA
C10orf90	NA
C11orf86	NA
C14orf180	NA
C14orf39	NA
C16orf78	NA
C16orf82	NA
C16orf92	NA
C18orf12	NA
C18orf63	NA
C19orf81	NA
C1QL2	NA
C1QTNF8	NA
C1orf141	NA
C1orf185	NA
C1orf232	NA
C1orf68	NA
C1orf94	NA
C20orf141	NA
C20orf173	NA
C20orf85	NA
C2orf73	NA
C2orf78	NA
C3orf22	NA
C3orf56	NA
C3orf85	NA
C4orf17	NA
C4orf51	NA
C5orf38	NA
C5orf46	NA
C6	NA
C6orf118	NA
C6orf141	NA
C7orf66	NA
C8orf74	NA
C9orf92	NA
CABP2	NA
CABS1	NA
CACNG2	NA
CALML3	NA
CALML5	NA
CAPN6	NA
CAPZA3	NA
CARD18	NA
CARTPT	NA
CAV3	NA
CBLL2	NA
CBLN4	NA
CCDC105	NA
CCDC166	NA
CCDC177	NA
CCDC178	NA
CCDC185	NA
CCDC190	NA
CCDC197	NA
CCDC27	NA
CCDC33	NA
CCDC60	NA
CCER1	NA
CCK	NA
CCKAR	NA
CCL11	NA
CCL21	NA
CCNO	NA
CDC42EP5	NA
CDH11	NA
CDR1	NA
CDX4	NA
CDY1	NA
CDY1B	NA
CDY2A	NA
CDY2B	NA
CELA3A	NA
CELA3B	NA
CENPVL1	NA
CENPVL2	NA
CER1	NA
CES5A	NA
CETN1	NA
CFAP52	NA
CFC1B	NA
CFHR2	NA
CFHR4	NA
CFHR5	NA
CGB2	NA
CGB7	NA
CGB8	NA
CHRM1	NA
CHRNB3	NA
CHRNG	NA
CIB4	NA
CLDN17	NA
CLDN25	NA
CLDN3	NA
CLDN8	NA
CLPSL1	NA
CLRN2	NA
CLVS2	NA
CNBD1	NA
CNGA2	NA
CNGA3	NA
CNTN3	NA
CNTN5	NA
CNTN6	NA
COL4A2-AS2	NA
COL6A5	NA
COX4I2	NA
COX6A2	NA
COX7B2	NA
CPA1	NA
CPN1	NA
CPXCR1	NA
CRCT1	NA
CRHR1	NA
CRISP1	NA
CRNN	NA
CRYBA2	NA
CRYGA	NA
CRYGB	NA
CRYGC	NA
CSAG1	NA
CSH1	NA
CSHL1	NA
CSMD2	NA
CSMD3	NA
CSN2	NA
CSN3	NA
CST11	NA
CST4	NA
CST8	NA
CST9	NA
CST9L	NA
CT45A1	NA
CT45A2	NA
CT45A5	NA
CT45A6	NA
CT45A7	NA
CT45A9	NA
CT47A1	NA
CT47A10	NA
CT47A11	NA
CT47A12	NA
CT47A2	NA
CT47A3	NA
CT47A4	NA
CT47A5	NA
CT47A6	NA
CT47A7	NA
CT47A8	NA
CT47A9	NA
CT47B1	NA
CTAG1A	NA
CTRB1	NA
CTXN3	NA
CXorf51A	NA
CXorf51B	NA
CXorf66	NA
CYLC1	NA
CYP2A13	NA
CYP3A7-CYP3A51P	NA
DACH2	NA
DACT2	NA
DAOA	NA
DAZ1	NA
DAZ2	NA
DAZ3	NA
DAZ4	NA
DBX1	NA
DCAF12L1	NA
DCAF12L2	NA
DCAF4L2	NA
DCAF8L1	NA
DCD	NA
DEFB103A	NA
DEFB103B	NA
DEFB104A	NA
DEFB104B	NA
DEFB105A	NA
DEFB105B	NA
DEFB106A	NA
DEFB106B	NA
DEFB107A	NA
DEFB107B	NA
DEFB108B	NA
DEFB110	NA
DEFB112	NA
DEFB113	NA
DEFB114	NA
DEFB115	NA
DEFB116	NA
DEFB118	NA
DEFB119	NA
DEFB121	NA
DEFB123	NA
DEFB125	NA
DEFB127	NA
DEFB128	NA
DEFB129	NA
DEFB130A	NA
DEFB130B	NA
DEFB131A	NA
DEFB132	NA
DEFB134	NA
DEFB135	NA
DEFB136	NA
DEFB4A	NA
DEFB4B	NA
DHRS7C	NA
DLX5	NA
DMRTA2	NA
DMRTB1	NA
DNAH5	NA
DNAJB3	NA
DNASE2B	NA
DPT	NA
DRD1	NA
DRD2	NA
DSCAM	NA
DSG4	NA
DUPD1	NA
DUSP21	NA
DUX1	NA
DUX5	NA
EBF2	NA
ECE2	NA
EDDM3B	NA
EEF1AKMT4-ECE2	NA
ELOA3	NA
ELOA3D	NA
ELOVL2	NA
ELSPBP1	NA
EN1	NA
EPHA5	NA
EPHA8	NA
EPPIN-WFDC6	NA
EPYC	NA
ERBB4	NA
ERICH6B	NA
ESX1	NA
ETDA	NA
ETDB	NA
ETDC	NA
EVX2	NA
EXOC1L	NA
F8A2	NA
F9	NA
FABP9	NA
FAM135B	NA
FAM13C	NA
FAM162B	NA
FAM166C	NA
FAM205C	NA
FAM236B	NA
FAM237A	NA
FAM240A	NA
FAM240C	NA
FAM24A	NA
FAM25A	NA
FAM25C	NA
FAM43B	NA
FAM47A	NA
FAM47B	NA
FAM71C	NA
FAM83C	NA
FAT1	NA
FATE1	NA
FCAMR	NA
FCN2	NA
FDCSP	NA
FERD3L	NA
FETUB	NA
FEV	NA
FEZF1	NA
FEZF2	NA
FGF19	NA
FGF21	NA
FGF23	NA
FGF3	NA
FGF4	NA
FGF6	NA
FIBIN	NA
FMN2	NA
FMO3	NA
FNDC1	NA
FOLH1B	NA
FOXA1	NA
FOXA2	NA
FOXB2	NA
FOXL1	NA
FOXL2	NA
FOXL3	NA
FOXR1	NA
FOXR2	NA
FOXS1	NA
FRG2B	NA
FRMD1	NA
FSCB	NA
FSHB	NA
FSHR	NA
FSTL5	NA
FTHL17	NA
FTMT	NA
FYB2	NA
FZD10	NA
GABRA3	NA
GABRA6	NA
GABRG1	NA
GABRG2	NA
GABRP	NA
GABRQ	NA
GABRR3	NA
GAGE12C	NA
GAGE12D	NA
GAGE12E	NA
GAGE12F	NA
GAGE12H	NA
GAGE12I	NA
GAGE12J	NA
GAGE13	NA
GAGE2A	NA
GAGE2C	NA
GAGE2D	NA
GAGE4	NA
GAGE5	NA
GAGE6	NA
GAGE7	NA
GAL3ST2	NA
GALNT17	NA
GALNTL5	NA
GALR3	NA
GBX1	NA
GBX2	NA
GCGR	NA
GCM2	NA
GDF1	NA
GFY	NA
GHRHR	NA
GIMD1	NA
GIP	NA
GJA10	NA
GJA8	NA
GJD2	NA
GJE1	NA
GK2	NA
GLT6D1	NA
GMNC	NA
GOT1L1	NA
GPHB5	NA
GPR101	NA
GPR119	NA
GPR148	NA
GPRC6A	NA
GPX5	NA
GRIA1	NA
GRIA2	NA
GRID2	NA
GRIFIN	NA
GRM5	NA
GRM7	NA
GRP	NA
GRXCR1	NA
GRXCR2	NA
GSG1L2	NA
GSTA5	NA
GSTT2	NA
GSTT4	NA
GSX1	NA
GUCA1C	NA
GUCA2A	NA
GUCA2B	NA
H2AC1	NA
H2AP	NA
H2BC1	NA
H3-4	NA
H3C14	NA
H3Y1	NA
H4C7	NA
HAO2	NA
HAPLN1	NA
HCRTR2	NA
HDGFL1	NA
HELT	NA
HES3	NA
HHLA1	NA
HMGB4	NA
HMGCLL1	NA
HMGCS2	NA
HMX1	NA
HNF1A	NA
HNRNPCL3	NA
HOATZ	NA
HOXA13	NA
HOXB1	NA
HOXB13	NA
HOXC12	NA
HOXC13	NA
HOXC9	NA
HOXD1	NA
HOXD10	NA
HOXD11	NA
HOXD12	NA
HOXD13	NA
HOXD3	NA
HOXD8	NA
HOXD9	NA
HRG	NA
HSFY2	NA
HTN1	NA
HTR1A	NA
HTR1E	NA
HTR3D	NA
HTR3E	NA
HTR5A	NA
IFNA1	NA
IFNA10	NA
IFNA14	NA
IFNA16	NA
IFNA17	NA
IFNA2	NA
IFNA6	NA
IGFL1	NA
IGFN1	NA
IL1F10	NA
IL1RAPL2	NA
IL36RN	NA
INS	NA
INS-IGF2	NA
INSM1	NA
IQCF1	NA
IQCF2	NA
IQCF3	NA
IQCF5	NA
IQCJ	NA
IQCJ-SCHIP1	NA
IQCM	NA
IRS4	NA
ISL1	NA
ISLR	NA
ISX	NA
IVL	NA
IZUMO1R	NA
IZUMO3	NA
KCNA10	NA
KCNA4	NA
KCNB2	NA
KCNF1	NA
KCNG4	NA
KCNH5	NA
KCNK15	NA
KCNK16	NA
KCNK18	NA
KCNU1	NA
KCTD8	NA
KERA	NA
KHDC3L	NA
KIF12	NA
KIF2B	NA
KISS1	NA
KLF18	NA
KLHL1	NA
KLK11	NA
KLK12	NA
KLK13	NA
KLK15	NA
KLK5	NA
KLK6	NA
KLK8	NA
KLK9	NA
KPRP	NA
KRT24	NA
KRT25	NA
KRT28	NA
KRT3	NA
KRT31	NA
KRT32	NA
KRT33A	NA
KRT33B	NA
KRT34	NA
KRT35	NA
KRT4	NA
KRT6C	NA
KRT75	NA
KRT76	NA
KRT78	NA
KRT82	NA
KRT84	NA
KRT85	NA
KRTAP1-1	NA
KRTAP1-3	NA
KRTAP1-4	NA
KRTAP1-5	NA
KRTAP10-1	NA
KRTAP10-12	NA
KRTAP10-2	NA
KRTAP10-4	NA
KRTAP10-5	NA
KRTAP10-6	NA
KRTAP10-8	NA
KRTAP11-1	NA
KRTAP12-1	NA
KRTAP12-2	NA
KRTAP12-3	NA
KRTAP12-4	NA
KRTAP13-1	NA
KRTAP13-2	NA
KRTAP13-3	NA
KRTAP13-4	NA
KRTAP15-1	NA
KRTAP19-1	NA
KRTAP19-2	NA
KRTAP19-3	NA
KRTAP19-4	NA
KRTAP19-5	NA
KRTAP19-6	NA
KRTAP19-7	NA
KRTAP19-8	NA
KRTAP2-1	NA
KRTAP2-2	NA
KRTAP2-3	NA
KRTAP2-4	NA
KRTAP20-1	NA
KRTAP20-2	NA
KRTAP20-3	NA
KRTAP20-4	NA
KRTAP21-1	NA
KRTAP21-2	NA
KRTAP21-3	NA
KRTAP22-1	NA
KRTAP22-2	NA
KRTAP23-1	NA
KRTAP24-1	NA
KRTAP25-1	NA
KRTAP26-1	NA
KRTAP27-1	NA
KRTAP3-1	NA
KRTAP3-2	NA
KRTAP3-3	NA
KRTAP4-1	NA
KRTAP4-11	NA
KRTAP4-12	NA
KRTAP4-2	NA
KRTAP4-3	NA
KRTAP4-4	NA
KRTAP4-5	NA
KRTAP4-7	NA
KRTAP4-8	NA
KRTAP4-9	NA
KRTAP5-11	NA
KRTAP5-3	NA
KRTAP5-5	NA
KRTAP5-6	NA
KRTAP6-1	NA
KRTAP6-2	NA
KRTAP6-3	NA
KRTAP7-1	NA
KRTAP8-1	NA
KRTAP9-2	NA
KRTAP9-3	NA
KRTAP9-4	NA
KRTAP9-6	NA
KRTAP9-7	NA
KRTAP9-8	NA
KRTAP9-9	NA
KRTDAP	NA
LACRT	NA
LACTBL1	NA
LAMA1	NA
LBHD2	NA
LBX1	NA
LCE1A	NA
LCE1B	NA
LCE1C	NA
LCE1D	NA
LCE1F	NA
LCE2A	NA
LCE2B	NA
LCE2C	NA
LCE2D	NA
LCE3A	NA
LCE3B	NA
LCE3D	NA
LCE3E	NA
LCE4A	NA
LCE6A	NA
LCN1	NA
LCN15	NA
LCN9	NA
LELP1	NA
LEMD1	NA
LGALS13	NA
LGALS16	NA
LGALS7B	NA
LGI1	NA
LHCGR	NA
LHX5	NA
LHX8	NA
LIPI	NA
LIPK	NA
LMX1A	NA
LOC100288966	NA
LOC100505841	NA
LOC100996750	NA
LOC102723655	NA
LOC102723971	NA
LOC105372977	NA
LOC107986453	NA
LOC112577516	NA
LOC112577592	NA
LOC284898	NA
LOC389199	NA
LOC390877	NA
LOC645188	NA
LOC647264	NA
LRCOL1	NA
LRIT1	NA
LRRC26	NA
LRRC30	NA
LRRC3B	NA
LRRC3C	NA
LRRC52	NA
LRRC53	NA
LRRC55	NA
LRRC72	NA
LRRIQ1	NA
LRRTM1	NA
LRRTM3	NA
LUZP4	NA
LY6D	NA
LY6H	NA
LYZL1	NA
LYZL2	NA
MAGEA1	NA
MAGEA10-MAGEA5	NA
MAGEA11	NA
MAGEA12	NA
MAGEA2	NA
MAGEA2B	NA
MAGEA5	NA
MAGEA9	NA
MAGEB1	NA
MAGEB18	NA
MAGEB3	NA
MAGEB5	NA
MAGEB6	NA
MAGEC1	NA
MAGEC2	NA
MAGEC3	NA
MARCOL	NA
MAS1L	NA
MATN4	NA
MBD3L1	NA
MBD3L2	NA
MBD3L3	NA
MBD3L4	NA
MBD3L5	NA
MC3R	NA
MC5R	NA
MDFIC2	NA
MFRP	NA
MGAT4D	NA
MISP	NA
MLIP	NA
MMD2	NA
MMP12	NA
MMP13	NA
MMP20	NA
MMP26	NA
MMP3	NA
MOS	NA
MRGPRG	NA
MRGPRX1	NA
MROH2A	NA
MROH2B	NA
MROH9	NA
MS4A12	NA
MS4A13	NA
MS4A5	NA
MS4A8	NA
MSGN1	NA
MT1B	NA
MT1HL1	NA
MT4	NA
MTNR1B	NA
MUC16	NA
MUC17	NA
MUC2	NA
MUC5AC	NA
MUC7	NA
MXRA5	NA
MYH1	NA
MYH13	NA
MYH4	NA
MYH8	NA
MYL1	NA
MYL3	NA
MYL7	NA
MYMK	NA
MYOCD	NA
MYOD1	NA
NALCN	NA
NANOS2	NA
NDST4	NA
NELL1	NA
NEU2	NA
NEUROD6	NA
NEUROG1	NA
NEUROG2	NA
NGB	NA
NHLH2	NA
NKAIN4	NA
NKX1-1	NA
NKX1-2	NA
NKX2-1	NA
NKX2-2	NA
NKX2-4	NA
NKX2-5	NA
NKX2-6	NA
NKX2-8	NA
NKX6-1	NA
NLRP13	NA
NLRP5	NA
NMRK2	NA
NMS	NA
NMUR2	NA
NPB	NA
NPHS2	NA
NPPC	NA
NPS	NA
NPSR1	NA
NPVF	NA
NPY2R	NA
NPY4R	NA
NPY4R2	NA
NPY5R	NA
NRAP	NA
NRG3	NA
NRK	NA
NTF3	NA
NTF4	NA
NTN3	NA
NTS	NA
NTSR2	NA
NXF2	NA
NXF2B	NA
NXPE2	NA
OBP2B	NA
OCSTAMP	NA
ODAM	NA
ODF4	NA
OLIG3	NA
OMP	NA
ONECUT2	NA
OPCML	NA
OPN1MW2	NA
OPN1MW3	NA
OPN4	NA
OPN5	NA
OPRPN	NA
OPTC	NA
OR10A2	NA
OR10A3	NA
OR10A4	NA
OR10A5	NA
OR10A6	NA
OR10A7	NA
OR10AC1	NA
OR10AG1	NA
OR10C1	NA
OR10D3	NA
OR10G4	NA
OR10G6	NA
OR10G7	NA
OR10G8	NA
OR10G9	NA
OR10H1	NA
OR10H3	NA
OR10H4	NA
OR10J3	NA
OR10J4	NA
OR10J5	NA
OR10K1	NA
OR10Q1	NA
OR10R2	NA
OR10S1	NA
OR10V1	NA
OR10W1	NA
OR10X1	NA
OR10Z1	NA
OR11H1	NA
OR11H12	NA
OR11H2	NA
OR11H4	NA
OR11H6	NA
OR12D1	NA
OR12D2	NA
OR12D3	NA
OR13C3	NA
OR13C4	NA
OR13C5	NA
OR13C8	NA
OR13G1	NA
OR13H1	NA
OR13J1	NA
OR14A16	NA
OR14C36	NA
OR14J1	NA
OR14K1	NA
OR1A1	NA
OR1A2	NA
OR1B1	NA
OR1C1	NA
OR1E1	NA
OR1E2	NA
OR1E3	NA
OR1I1	NA
OR1J4	NA
OR1L1	NA
OR1L3	NA
OR1L4	NA
OR1M1	NA
OR1N1	NA
OR1N2	NA
OR1Q1	NA
OR1S1	NA
OR1S2	NA
OR2A12	NA
OR2AG1	NA
OR2AJ1	NA
OR2B3	NA
OR2D2	NA
OR2D3	NA
OR2F1	NA
OR2F2	NA
OR2G2	NA
OR2G3	NA
OR2G6	NA
OR2J2	NA
OR2J3	NA
OR2M2	NA
OR2M3	NA
OR2M4	NA
OR2M5	NA
OR2M7	NA
OR2S2	NA
OR2T1	NA
OR2T11	NA
OR2T2	NA
OR2T27	NA
OR2T29	NA
OR2T6	NA
OR2T7	NA
OR2V1	NA
OR2V2	NA
OR2W1	NA
OR2Y1	NA
OR2Z1	NA
OR4A15	NA
OR4A16	NA
OR4A5	NA
OR4B1	NA
OR4C11	NA
OR4C12	NA
OR4C13	NA
OR4C15	NA
OR4C16	NA
OR4C3	NA
OR4C45	NA
OR4C46	NA
OR4C5	NA
OR4D10	NA
OR4D11	NA
OR4D2	NA
OR4D5	NA
OR4D6	NA
OR4D9	NA
OR4E2	NA
OR4F15	NA
OR4F17	NA
OR4F6	NA
OR4K1	NA
OR4K13	NA
OR4K14	NA
OR4K15	NA
OR4K17	NA
OR4K2	NA
OR4K3	NA
OR4K5	NA
OR4L1	NA
OR4M1	NA
OR4M2	NA
OR4N4	NA
OR4N5	NA
OR4P4	NA
OR4Q2	NA
OR4Q3	NA
OR4S1	NA
OR4S2	NA
OR4X1	NA
OR51A2	NA
OR51A4	NA
OR51A7	NA
OR51B2	NA
OR51B4	NA
OR51D1	NA
OR51F1	NA
OR51F2	NA
OR51G1	NA
OR51G2	NA
OR51H1	NA
OR51I2	NA
OR51J1	NA
OR51L1	NA
OR51M1	NA
OR51Q1	NA
OR51S1	NA
OR51T1	NA
OR51V1	NA
OR52E1	NA
OR52E2	NA
OR52E4	NA
OR52E5	NA
OR52E6	NA
OR52E8	NA
OR52H1	NA
OR52J3	NA
OR52R1	NA
OR56A3	NA
OR5A1	NA
OR5A2	NA
OR5AC2	NA
OR5AK2	NA
OR5AL1	NA
OR5AN1	NA
OR5AP2	NA
OR5AR1	NA
OR5AS1	NA
OR5B17	NA
OR5B3	NA
OR5D13	NA
OR5D14	NA
OR5D16	NA
OR5D18	NA
OR5F1	NA
OR5H1	NA
OR5H14	NA
OR5H15	NA
OR5H2	NA
OR5H6	NA
OR5I1	NA
OR5J2	NA
OR5K3	NA
OR5K4	NA
OR5L1	NA
OR5L2	NA
OR5M1	NA
OR5M10	NA
OR5M11	NA
OR5M3	NA
OR5M8	NA
OR5M9	NA
OR5P2	NA
OR5P3	NA
OR5R1	NA
OR5T1	NA
OR5T2	NA
OR5T3	NA
OR5V1	NA
OR5W2	NA
OR6B1	NA
OR6B3	NA
OR6C1	NA
OR6C3	NA
OR6C6	NA
OR6C65	NA
OR6C74	NA
OR6C75	NA
OR6C76	NA
OR6F1	NA
OR6J1	NA
OR6K2	NA
OR6M1	NA
OR6P1	NA
OR6Q1	NA
OR6S1	NA
OR6T1	NA
OR6V1	NA
OR6X1	NA
OR6Y1	NA
OR7A17	NA
OR7D4	NA
OR7G1	NA
OR7G2	NA
OR7G3	NA
OR8A1	NA
OR8B12	NA
OR8B2	NA
OR8B3	NA
OR8B4	NA
OR8B8	NA
OR8D1	NA
OR8D2	NA
OR8D4	NA
OR8G1	NA
OR8G2P	NA
OR8G5	NA
OR8H1	NA
OR8H2	NA
OR8H3	NA
OR8I2	NA
OR8J1	NA
OR8J3	NA
OR8K1	NA
OR8K3	NA
OR8K5	NA
OR8S1	NA
OR8U1	NA
OR8U8	NA
OR8U9	NA
OR9G1	NA
OR9G4	NA
OR9G9	NA
OR9I1	NA
OR9K2	NA
OR9Q1	NA
OR9Q2	NA
OTOG	NA
OTOL1	NA
OTOP1	NA
OTOP3	NA
OTOS	NA
OTP	NA
OTX2	NA
P3R3URF	NA
P3R3URF-PIK3R3	NA
PABPC1L2B	NA
PABPC4L	NA
PAEP	NA
PAGE3	NA
PAGE4	NA
PAK5	NA
PAPOLB	NA
PASD1	NA
PATE1	NA
PATE3	NA
PAX1	NA
PAX7	NA
PCDH11X	NA
PCDH15	NA
PCDHA1	NA
PCDHA11	NA
PCDHA12	NA
PCDHA13	NA
PCDHA5	NA
PCDHA7	NA
PCDHA8	NA
PCDHAC1	NA
PCDHB4	NA
PCDHB6	NA
PCDHB7	NA
PCDHB8	NA
PCP4	NA
PCSK2	NA
PDHA2	NA
PDILT	NA
PFN3	NA
PGK2	NA
PGR	NA
PHGR1	NA
PHOX2B	NA
PHYHIPL	NA
PIK3C2G	NA
PIRT	NA
PITX3	NA
PKD1L2	NA
PLA2G2E	NA
PLCZ1	NA
PLPPR1	NA
PLSCR5	NA
PNLIP	NA
PNLIPRP1	NA
PNLIPRP2	NA
PNLIPRP3	NA
POM121L12	NA
POTEA	NA
POTEB	NA
POTEB2	NA
POTEC	NA
POU3F4	NA
PPDPFL	NA
PPP1R3A	NA
PPP1R42	NA
PPP4R3C	NA
PRAC2	NA
PRAMEF1	NA
PRAMEF10	NA
PRAMEF11	NA
PRAMEF12	NA
PRAMEF13	NA
PRAMEF14	NA
PRAMEF15	NA
PRAMEF17	NA
PRAMEF18	NA
PRAMEF19	NA
PRAMEF2	NA
PRAMEF20	NA
PRAMEF22	NA
PRAMEF25	NA
PRAMEF26	NA
PRAMEF27	NA
PRAMEF33	NA
PRAMEF4	NA
PRAMEF5	NA
PRAMEF6	NA
PRAMEF7	NA
PRAMEF8	NA
PRAMEF9	NA
PRB2	NA
PRB4	NA
PRIMA1	NA
PRLH	NA
PRM1	NA
PRM2	NA
PRM3	NA
PRMT8	NA
PRODH2	NA
PROP1	NA
PRR20A	NA
PRR20B	NA
PRR20C	NA
PRR20D	NA
PRR20E	NA
PRR23B	NA
PRR23D1	NA
PRR25	NA
PRR26	NA
PRR30	NA
PRR32	NA
PRR35	NA
PRRX2	NA
PRSS48	NA
PRSS54	NA
PRSS56	NA
PSAPL1	NA
PSG3	NA
PSG5	NA
PSG6	NA
PSORS1C2	NA
PTGER1	NA
PTH2	NA
PTPRT	NA
PWWP3B	NA
PYDC2	NA
R3HDML	NA
RASSF10	NA
RBBP8NL	NA
RBFOX1	NA
RBMXL3	NA
RBMY1A1	NA
RBMY1B	NA
RBMY1D	NA
RBP2	NA
RBP3	NA
RBPJL	NA
RDH8	NA
REG3A	NA
REG3G	NA
RERGL	NA
RESP18	NA
RETNLB	NA
RFLNA	NA
RFPL4B	NA
RFX4	NA
RFX6	NA
RIIAD1	NA
RIPPLY2	NA
RIT2	NA
RNA45SN5	NA
RNASE11	NA
RNASE12	NA
RNASE9	NA
RNF113B	NA
RNF133	NA
RNF186	NA
RNF225	NA
ROBO2	NA
ROPN1B	NA
RPL10L	NA
RPTN	NA
RTL1	NA
RTP2	NA
RXFP3	NA
S100G	NA
SAA2-SAA4	NA
SALL1	NA
SALL3	NA
SBK3	NA
SCEL	NA
SCGB1A1	NA
SCGB1D1	NA
SCGB1D2	NA
SCGB1D4	NA
SCGB2A1	NA
SCGB2A2	NA
SCN10A	NA
SCP2D1	NA
SCTR	NA
SERPINA4	NA
SERPINA7	NA
SERPINB4	NA
SERPINB7	NA
SERTM1	NA
SFT2D3	NA
SFTPC	NA
SGCZ	NA
SHCBP1L	NA
SHISA6	NA
SI	NA
SIX2	NA
SIX6	NA
SLC13A2	NA
SLC15A5	NA
SLC17A2	NA
SLC17A4	NA
SLC17A6	NA
SLC18A3	NA
SLC22A10	NA
SLC22A11	NA
SLC22A12	NA
SLC22A2	NA
SLC22A24	NA
SLC22A25	NA
SLC22A6	NA
SLC22A7	NA
SLC22A8	NA
SLC25A31	NA
SLC25A48	NA
SLC32A1	NA
SLC35G4	NA
SLC38A8	NA
SLC5A7	NA
SLC6A1	NA
SLC6A18	NA
SLC7A13	NA
SLCO1B1	NA
SLCO1B3-SLCO1B7	NA
SLCO1B7	NA
SLCO6A1	NA
SLITRK6	NA
SLURP1	NA
SLURP2	NA
SMCP	NA
SMIM21	NA
SMIM23	NA
SMIM28	NA
SMIM32	NA
SMLR1	NA
SMR3A	NA
SMR3B	NA
SNTG1	NA
SOHLH1	NA
SOX1	NA
SOX14	NA
SOX18	NA
SOX21	NA
SOX3	NA
SOX9	NA
SP5	NA
SP8	NA
SPACA5	NA
SPACA7	NA
SPAG11A	NA
SPAG11B	NA
SPAM1	NA
SPANXA1	NA
SPANXA2	NA
SPANXC	NA
SPANXD	NA
SPANXN1	NA
SPANXN2	NA
SPANXN3	NA
SPANXN5	NA
SPATA19	NA
SPATA31D1	NA
SPATA31D3	NA
SPATA31E1	NA
SPEM1	NA
SPEM2	NA
SPHKAP	NA
SPINK14	NA
SPINT3	NA
SPINT4	NA
SPO11	NA
SPP2	NA
SPPL2C	NA
SPRR1A	NA
SPRR1B	NA
SPRR2F	NA
SPRR3	NA
SPRR4	NA
SSTR5	NA
SSX1	NA
SSX3	NA
SSX4	NA
ST8SIA3	NA
STATH	NA
STH	NA
STMND1	NA
STOML3	NA
STRA6	NA
SULT1C3	NA
SULT6B1	NA
SUN5	NA
SYCN	NA
SYCP1	NA
SYNPR	NA
SYT10	NA
TAAR5	NA
TAC1	NA
TACR3	NA
TAS1R2	NA
TAS2R16	NA
TAS2R7	NA
TBC1D21	NA
TBPL2	NA
TBX22	NA
TCP11X1	NA
TCP11X2	NA
TDO2	NA
TENM2	NA
TENM3	NA
TEX13A	NA
TEX13B	NA
TEX36	NA
TEX37	NA
TEX38	NA
TEX44	NA
TEX47	NA
TEX50	NA
TEX51	NA
TFAP2B	NA
TFAP2D	NA
TFF2	NA
TGIF2LX	NA
TGIF2LY	NA
TGM6	NA
TH	NA
THEG	NA
THEG5	NA
THEGL	NA
TINAG	NA
TLE7	NA
TLX1	NA
TLX3	NA
TMEFF1	NA
TMEM114	NA
TMEM174	NA
TMEM179	NA
TMEM196	NA
TMEM200C	NA
TMEM207	NA
TMEM225	NA
TMEM229A	NA
TMEM235	NA
TMEM247	NA
TMEM26	NA
TMEM275	NA
TMEM35A	NA
TMEM82	NA
TMEM88B	NA
TNMD	NA
TNNI3K	NA
TNP1	NA
TNP2	NA
TOPAZ1	NA
TPD52L3	NA
TPPP2	NA
TPRX1	NA
TRABD2B	NA
TRDN	NA
TRIM29	NA
TRIM42	NA
TRIM49	NA
TRIM49B	NA
TRIM49C	NA
TRIM64C	NA
TRIM77	NA
TRIML1	NA
TRPC4	NA
TRPC7	NA
TSBP1	NA
TSPAN19	NA
TSPY1	NA
TSPY10	NA
TSPY2	NA
TSPY3	NA
TSPY4	NA
TSPY8	NA
TSSK2	NA
TTR	NA
TYR	NA
TYRP1	NA
UBE2U	NA
UCN3	NA
UGT1A1	NA
UGT1A10	NA
UGT1A3	NA
UGT1A4	NA
UGT1A5	NA
UGT1A7	NA
UGT1A8	NA
UGT1A9	NA
UGT2B10	NA
UMOD	NA
UNC5D	NA
USH1C	NA
USH2A	NA
USP17L10	NA
USP17L11	NA
USP17L12	NA
USP17L13	NA
USP17L15	NA
USP17L17	NA
USP17L18	NA
USP17L19	NA
USP17L20	NA
USP17L21	NA
USP17L22	NA
USP17L24	NA
USP17L25	NA
USP17L26	NA
USP17L27	NA
USP17L28	NA
USP17L29	NA
USP17L30	NA
USP17L5	NA
USP17L8	NA
USP26	NA
VAX1	NA
VCY	NA
VCY1B	NA
VGLL2	NA
VN1R3	NA
VN1R4	NA
VSIG10L2	NA
VTCN1	NA
WFDC10A	NA
WFDC6	NA
WFDC9	NA
WNT2	NA
WNT3A	NA
XAGE1B	NA
XAGE5	NA
ZAR1	NA
ZCCHC13	NA
ZIC1	NA
ZIC4	NA
ZIC5	NA
ZNF280A	NA
ZNF664-RFLNA	NA
ZNF750	NA
ZNF804B	NA
ZNRF4	NA
ZPBP	NA
